# Evidence of transmission from fully vaccinated individuals in a large outbreak of the SARS-CoV-2 Delta variant in Provincetown, Massachusetts

**DOI:** 10.1101/2021.10.20.21265137

**Authors:** Katherine J. Siddle, Lydia A. Krasilnikova, Gage K. Moreno, Stephen F. Schaffner, Johanna Vostok, Nicholas A. Fitzgerald, Jacob E. Lemieux, Nikolaos Barkas, Christine Loreth, Ivan Specht, Christopher H. Tomkins-Tinch, Jillian Silbert, Beau Schaeffer, Bradford P. Taylor, Bryn Loftness, Hillary Johnson, Petra L. Schubert, Hanna M. Shephard, Matthew Doucette, Timelia Fink, Andrew S. Lang, Stephanie Baez, John Beauchamp, Scott Hennigan, Erika Buzby, Stephanie Ash, Jessica Brown, Selina Clancy, Seana Cofsky, Luc Gagne, Joshua Hall, Rachel Harrington, Gabrielle L. Gionet, Katherine C. DeRuff, Megan E. Vodzak, Gordon C. Adams, Sabrina T. Dobbins, Sarah D. Slack, Steven K. Reilly, Lisa M. Anderson, Michelle C. Cipicchio, Matthew T. DeFelice, Jonna L. Grimsby, Scott E. Anderson, Brendan S. Blumenstiel, James C. Meldrim, Heather M. Rooke, Gina Vicente, Natasha L. Smith, Katelyn S. Messer, Faye L. Reagan, Zoe M. Mandese, Matthew D. Lee, Marianne C. Ray, Marissa E. Fisher, Maesha A. Ulcena, Corey M. Nolet, Sean E. English, Katie L. Larkin, Kyle Vernest, Sushma Chaluvadi, Deirdre Arvidson, Maurice Melchiono, Theresa Covell, Vaira Harik, Taylor Brock-Fisher, Molly Dunn, Amanda Kearns, William P. Hanage, Clare Bernard, Anthony Philippakis, Niall J Lennon, Stacey B. Gabriel, Glen R. Gallagher, Sandra Smole, Lawrence C. Madoff, Catherine M. Brown, Daniel J. Park, Bronwyn L. MacInnis, Pardis C. Sabeti

## Abstract

Multiple summer events, including large indoor gatherings, in Provincetown, Massachusetts (MA), in July 2021 contributed to an outbreak of over one thousand COVID-19 cases among residents and visitors. Most cases were fully vaccinated, many of whom were also symptomatic, prompting a comprehensive public health response, motivating changes to national masking recommendations, and raising questions about infection and transmission among vaccinated individuals. To characterize the outbreak and the viral population underlying it, we combined genomic and epidemiological data from 467 individuals, including 40% of known outbreak-associated cases. The Delta variant accounted for 99% of sequenced outbreak-associated cases. Phylogenetic analysis suggests over 40 sources of Delta in the dataset, with one responsible for a single cluster containing 83% of outbreak-associated genomes. This cluster was likely not the result of extensive spread at a single site, but rather transmission from a common source across multiple settings over a short time. Genomic and epidemiological data combined provide strong support for 25 transmission events from, including many between, fully vaccinated individuals; genomic data alone provides evidence for an additional 64. Together, genomic epidemiology provides a high-resolution picture of the Provincetown outbreak, revealing multiple cases of transmission of Delta from fully vaccinated individuals. However, despite its magnitude, the outbreak was restricted in its onward impact in MA and the US, likely due to high vaccination rates and a robust public health response.

## Supplementary material for "Evidence of transmission from fully vaccinated individuals in a large outbreak of the SARS-CoV-2 Delta variant in Provincetown, Massachusetts": GISAID author acknowledgements (part 1 of 3)

### Sheet: nextstrain__authors
Author	n (strains)	publication title	journal	publication URL	strains
Wu et al	1	Severe acute respiratory syndrome coronavirus 2 isolate Wuhan-Hu-1, complete genome	unknown	unknown	Wuhan-Hu-1/2019
Ren et al A	1	Severe acute respiratory syndrome coronavirus 2 isolate BetaCoV/Wuhan/IPBCAMS-WH-01/2019, complete genome	unknown	unknown	Wuhan/IPBCAMS-WH-01/2019
Caly et al A	1	Severe acute respiratory syndrome coronavirus 2 isolate SARS-CoV-2/human/AUS/VIC01/2020, complete genome	unknown	unknown	AUS/VIC01/2020
Zhou et al	1	Severe acute respiratory syndrome coronavirus 2 isolate WIV05, complete genome	unknown	unknown	Wuhan/WIV05/2019
Hunter et al	1	Severe acute respiratory syndrome coronavirus 2 genome assembly, chromosome: whole_genome	unknown	unknown	Wuhan/WH01/2019
Paden et al	1	Severe acute respiratory syndrome coronavirus 2 isolate SARS-CoV-2/human/USA/MA-CDC-MA1/2020, complete genome	unknown	unknown	USA/MA-CDC-MA1/2020
Cheng et al A	1	Severe acute respiratory syndrome coronavirus 2 isolate SARS-CoV-2/human/CHN/Hefei-624/2020, complete genome	unknown	unknown	CHN/Hefei-624/2020
Fan et al A	1	Severe acute respiratory syndrome coronavirus 2 isolate SARS-CoV-2/human/CHN/Beijing_IME-BJ01/2020, complete genome	unknown	unknown	CHN/Beijing_IME-BJ01/2020
Rodpan et al	1	Severe acute respiratory syndrome coronavirus 2 isolate SARS-CoV-2/human/THA/SI202620-NT/2020, complete genome	unknown	unknown	THA/SI202620-NT/2020
Rosenthal et al A	1	Severe acute respiratory syndrome coronavirus 2 isolate SARS-CoV-2/human/USA/IL-QDX-685/2020, complete genome	unknown	unknown	USA/IL-QDX-685/2020
Nguyen et al A	1	Severe acute respiratory syndrome coronavirus 2 isolate SARS-CoV-2/human/USA/DC-DFS-PHL-0079/2020 ORF1ab polyprotein (ORF1ab), ORF1a polyprotein (ORF1ab), surface glycoprotein (S), ORF3a protein (ORF3a), envelope protein (E), membrane glycoprotein (M), ORF6 protein (ORF6), ORF7a protein (ORF7a), ORF7b (ORF7b), ORF8 protein (ORF8), nucleocapsid phosphoprotein (N), and ORF10 protein (ORF10) genes, complete cds	unknown	unknown	USA/DC-DFS-PHL-0079/2020
Cheng et al B	1	Severe acute respiratory syndrome coronavirus 2 isolate SARS-CoV-2/human/CHN/Hefei-806/2020, complete genome	unknown	unknown	CHN/Hefei-806/2020
CZB Cliahub Consortium et al A	1	Severe acute respiratory syndrome coronavirus 2 isolate SARS-CoV-2/human/USA/CA-CZB-1157/2020, complete genome	unknown	unknown	USA/CA-CZB-1157/2020
Lemieux et al A	1	Severe acute respiratory syndrome coronavirus 2 isolate SARS-CoV-2/human/USA/MA_MGH_00090/2020, complete genome	unknown	unknown	USA/MA_MGH_00090/2020
Kim et al	1	Severe acute respiratory syndrome coronavirus 2 isolate SARS-CoV-2/human/KOR/KCDC06/2020, complete genome	unknown	unknown	KOR/KCDC06/2020
To et al	1	Severe acute respiratory syndrome coronavirus 2 isolate SARS-CoV-2/human/HKG/HKU-904a/2020, complete genome	unknown	unknown	HongKong/HKU-904a/2020
Schmedes et al A	1	Severe acute respiratory syndrome coronavirus 2 isolate SARS-CoV-2/human/USA/FL-BPHL-0393/2020 ORF1ab polyprotein (ORF1ab), ORF1a polyprotein (ORF1ab), surface glycoprotein (S), ORF3a protein (ORF3a), envelope protein (E), membrane glycoprotein (M), ORF6 protein (ORF6), ORF7a protein (ORF7a), ORF7b (ORF7b), ORF8 protein (ORF8), nucleocapsid phosphoprotein (N), and ORF10 protein (ORF10) genes, complete cds	unknown	unknown	USA/FL-BPHL-0393/2020
Goba et al	1	Severe acute respiratory syndrome coronavirus 2 isolate SARS-CoV-2/human/SLE/KGH-G-8790/2020, complete genome	unknown	unknown	SLE/KGH-G-8790/2020
Queen et al A	1	Severe acute respiratory syndrome coronavirus 2 isolate SARS-CoV-2/human/USA/CA-CDC-CA7/2020, complete genome	unknown	unknown	USA/CA-CDC-CA7/2020
Ngoi et al A	1	Severe acute respiratory syndrome coronavirus 2 isolate SARS-CoV-2/human/GHA/1651_S3/2020 ORF1ab polyprotein (ORF1ab), ORF1a polyprotein (ORF1ab), surface glycoprotein (S), ORF3a protein (ORF3a), envelope protein (E), membrane glycoprotein (M), ORF6 protein (ORF6), ORF7a protein (ORF7a), ORF7b (ORF7b), ORF8 protein (ORF8), nucleocapsid phosphoprotein (N), and ORF10 protein (ORF10) genes, complete cds	unknown	unknown	GHA/1651_S3/2020
Sander et al	1	Severe acute respiratory syndrome coronavirus 2 isolate SARS-CoV-2/human/BEN/461/2020, complete genome	unknown	unknown	BEN/461/2020
Lemieux et al B	1	Severe acute respiratory syndrome coronavirus 2 isolate SARS-CoV-2/human/USA/MA-MGH-04099/2021, complete genome	unknown	unknown	USA/MA-MGH-04099/2021
Mwesigwa et al A	1	Severe acute respiratory syndrome coronavirus 2 isolate SARS-CoV-2/human/UGA/MAKCHScov3/2020 ORF1ab polyprotein (ORF1ab), ORF1a polyprotein (ORF1ab), surface glycoprotein (S), ORF3a protein (ORF3a), envelope protein (E), membrane glycoprotein (M), ORF6 protein (ORF6), ORF7a protein (ORF7a), ORF7b (ORF7b), ORF8 protein (ORF8), nucleocapsid phosphoprotein (N), and ORF10 protein (ORF10) genes, complete cds	unknown	unknown	UGA/MAKCHScov3/2020
Mwesigwa et al B	1	Severe acute respiratory syndrome coronavirus 2 isolate SARS-CoV-2/human/UGA/MAKCHScov6/2020, complete genome	unknown	unknown	UGA/MAKCHScov6/2020
Mwesigwa et al C	1	Severe acute respiratory syndrome coronavirus 2 isolate SARS-CoV-2/human/UGA/MAKCHScov5/2020, complete genome	unknown	unknown	UGA/MAKCHScov5/2020
Ren et al B	1	Severe acute respiratory syndrome coronavirus 2 isolate BetaCoV/Wuhan/IPBCAMS-WH-03/2019, complete genome	unknown	unknown	Wuhan/IPBCAMS-WH-03/2019
Fan et al B	1	Severe acute respiratory syndrome coronavirus 2 isolate SARS-CoV-2/human/CHN/Wuhan_IME-WH04/2019, complete genome	unknown	unknown	CHN/Wuhan_IME-WH04/2019
Ren et al C	1	Severe acute respiratory syndrome coronavirus 2 isolate BetaCoV/Wuhan/IPBCAMS-WH-04/2019, complete genome	unknown	unknown	Wuhan/IPBCAMS-WH-04/2019
Fan et al C	1	Severe acute respiratory syndrome coronavirus 2 isolate SARS-CoV-2/human/CHN/Wuhan_IME-WH05/2019, complete genome	unknown	unknown	CHN/Wuhan_IME-WH05/2019
Zhang et al A	1	Severe acute respiratory syndrome coronavirus 2 isolate SARS-CoV-2/human/USA/WI-CDC-WI1/2020, complete genome	unknown	unknown	USA/WI-CDC-WI1/2020
Seemann et al A	1	Severe acute respiratory syndrome coronavirus 2 isolate SARS-CoV-2/human/AUS/VIC14/2020 ORF1ab polyprotein (ORF1ab), ORF1a polyprotein (ORF1ab), surface glycoprotein (S), ORF3a protein (ORF3a), envelope protein (E), membrane glycoprotein (M), ORF6 protein (ORF6), ORF7a protein (ORF7a), ORF7b (ORF7b), ORF8 protein (ORF8), nucleocapsid phosphoprotein (N), and ORF10 protein (ORF10) genes, complete cds	unknown	unknown	AUS/VIC14/2020
Alhudiri et al A	1	Severe acute respiratory syndrome coronavirus 2 isolate SARS-CoV-2/human/LBY/BTRC Libya SARS-CoV-2 WGS-21/2021 ORF1ab polyprotein (ORF1ab), ORF1a polyprotein (ORF1ab), surface glycoprotein (S), ORF3a protein (ORF3a), envelope protein (E), membrane glycoprotein (M), ORF6 protein (ORF6), ORF7a protein (ORF7a), and ORF7b (ORF7b) genes, complete cds; ORF8 gene, complete sequence; and nucleocapsid phosphoprotein (N) and ORF10 protein (ORF10) genes, complete cds	unknown	unknown	LBY/BTRCLibyaSARS-CoV-2WGS-21/2021
Sadri et al A	1	Severe acute respiratory syndrome coronavirus 2 isolate SARS-CoV-2/human/USA/OH-UHTL-21/2020, complete genome	unknown	unknown	USA/OH-UHTL-21/2020
Burashev et al	1	Severe acute respiratory syndrome coronavirus 2 isolate SARS-CoV-2/human/KAZ/KZ_Almaty/2020, complete genome	unknown	unknown	KAZ/KZ_Almaty/2020
Leung et al A	1	Severe acute respiratory syndrome coronavirus 2 isolate SARS-CoV-2/human/HKG/63_1402/2020, complete genome	unknown	unknown	HongKong/63_1402/2020
Smura et al	1	Severe acute respiratory syndrome coronavirus 2 isolate SARS-CoV-2/human/FIN/hCoV-19-Finland-1/2020, complete genome	unknown	unknown	FIN/hCoV-19-Finland-1/2020
Caly et al B	1	Severe acute respiratory syndrome coronavirus 2 isolate SARS-CoV-2/human/AUS/NT02/2020, complete genome	unknown	unknown	AUS/NT02/2020
Gong et al A	1	Severe acute respiratory syndrome coronavirus 2 isolate SARS-CoV-2/human/TWN/CGMH-CGU-06/2020, complete genome	unknown	unknown	TWN/CGMH-CGU-06/2020
Caly et al C	1	Severe acute respiratory syndrome coronavirus 2 isolate SARS-CoV-2/human/AUS/VIC1570/2020 ORF1ab polyprotein (ORF1ab), ORF1a polyprotein (ORF1ab), surface glycoprotein (S), ORF3a protein (ORF3a), envelope protein (E), membrane glycoprotein (M), ORF6 protein (ORF6), ORF7a protein (ORF7a), ORF7b (ORF7b), ORF8 protein (ORF8), nucleocapsid phosphoprotein (N), and ORF10 protein (ORF10) genes, complete cds	unknown	unknown	AUS/VIC1570/2020
Geoghegan et al A	1	Severe acute respiratory syndrome coronavirus 2 isolate SARS-CoV-2/human/NZL/20VR0174/2020, complete genome	unknown	unknown	NZL/20VR0174/2020
Li et al A	1	Severe acute respiratory syndrome coronavirus 2 isolate SARS-CoV-2/human/JAM/JM-CDC-4376/2020, complete genome	unknown	unknown	JAM/JM-CDC-4376/2020
Sekizuka et al A	1	Severe acute respiratory syndrome coronavirus 2 isolate DP0346 RNA, complete genome	unknown	unknown	Japan/DP0346/2020
Sekizuka et al B	1	Severe acute respiratory syndrome coronavirus 2 isolate DP0059 RNA, complete genome	unknown	unknown	Japan/DP0059/2020
Leung et al B	1	Severe acute respiratory syndrome coronavirus 2 isolate SARS-CoV-2/human/HKG/91_2002/2020, complete genome	unknown	unknown	HongKong/91_2002/2020
Li et al B	1	Severe acute respiratory syndrome coronavirus 2 isolate SARS-CoV-2/human/JAM/JM-CDC-0869/2020, complete genome	unknown	unknown	JAM/JM-CDC-0869/2020
Ngoi et al B	1	Severe acute respiratory syndrome coronavirus 2 isolate SARS-CoV-2/human/GHA/2230_S4/2020 ORF1ab polyprotein (ORF1ab), ORF1a polyprotein (ORF1ab), surface glycoprotein (S), ORF3a protein (ORF3a), envelope protein (E), membrane glycoprotein (M), ORF6 protein (ORF6), ORF7a protein (ORF7a), ORF7b (ORF7b), ORF8 protein (ORF8), nucleocapsid phosphoprotein (N), and ORF10 protein (ORF10) genes, complete cds	unknown	unknown	GHA/2230_S4/2020
Caly et al D	1	Severe acute respiratory syndrome coronavirus 2 isolate SARS-CoV-2/human/TLS/TL25/2020, complete genome	unknown	unknown	TLS/TL25/2020
Amgarten et al	1	Severe acute respiratory syndrome coronavirus 2 isolate SARS-CoV-2/human/BRA/SP02/2020, complete genome	unknown	unknown	BRA/SP02/2020
Hutchings et al	4	Severe acute respiratory syndrome coronavirus 2 genome assembly, complete genome: monopartite	unknown	unknown	England/BRIS-122535/2020,England/BRIS-12C7BD/2020,England/BRIS-12332B/2020,England/BRIS-1229EE/2020
da Silva Filipe et al	2	Severe acute respiratory syndrome coronavirus 2 genome assembly, complete genome: monopartite	unknown	unknown	Scotland/GCVR-170C51/2020,Scotland/GCVR-172B9E/2020
Juscamayta et al A	1	Severe acute respiratory syndrome coronavirus 2 isolate SARS-CoV-2/human/PER/covper074/2020, complete genome	unknown	unknown	PER/covper074/2020
Gong et al B	1	Severe acute respiratory syndrome coronavirus 2 isolate SARS-CoV-2/human/TWN/CGMH-CGU-09/2020, complete genome	unknown	unknown	TWN/CGMH-CGU-09/2020
Caly et al E	1	Severe acute respiratory syndrome coronavirus 2 isolate SARS-CoV-2/human/AUS/SA04/2020, complete genome	unknown	unknown	AUS/SA04/2020
Caly et al F	1	Severe acute respiratory syndrome coronavirus 2 isolate SARS-CoV-2/human/AUS/SA01/2020, complete genome	unknown	unknown	AUS/SA01/2020
Caly et al G	1	Severe acute respiratory syndrome coronavirus 2 isolate SARS-CoV-2/human/AUS/SA02/2020, complete genome	unknown	unknown	AUS/SA02/2020
Caly et al H	1	Severe acute respiratory syndrome coronavirus 2 isolate SARS-CoV-2/human/AUS/SA03/2020, complete genome	unknown	unknown	AUS/SA03/2020
Boehmer et al A	1	Severe acute respiratory syndrome coronavirus 2 isolate SARS-CoV-2/human/DEU/BavPat10-ChVir1482/2020, complete genome	unknown	unknown	DEU/BavPat10-ChVir1482/2020
Boehmer et al B	1	Severe acute respiratory syndrome coronavirus 2 isolate SARS-CoV-2/human/DEU/BavPat2-ChVir984-ChVir1017/2020, complete genome	unknown	unknown	DEU/BavPat2-ChVir984-ChVir1017/2020
Seemann et al B	1	Severe acute respiratory syndrome coronavirus 2 isolate SARS-CoV-2/human/AUS/VIC1048/2020, complete genome	unknown	unknown	AUS/VIC1048/2020
Delbue et al	1	Severe acute respiratory syndrome coronavirus 2 isolate SARS-CoV-2/human/ITA/Milan-UNIMI-1/2020, complete genome	unknown	unknown	ITA/Milan-UNIMI-1/2020
? A	1	Severe acute respiratory syndrome coronavirus 2 isolate Switzerland/AG-SNRCI-29940361/2020 genome assembly, chromosome: 1	unknown	unknown	Switzerland/AG-SNRCI-29940361/2020
Benoit et al A	1	Severe acute respiratory syndrome coronavirus 2 isolate SARS-CoV-2/human/CAN/COVID_CRCHUM_Post_Freeze_9/2020 ORF1ab polyprotein (ORF1ab), ORF1a polyprotein (ORF1ab), surface glycoprotein (S), ORF3a protein (ORF3a), envelope protein (E), membrane glycoprotein (M), ORF6 protein (ORF6), ORF7a protein (ORF7a), ORF7b (ORF7b), ORF8 protein (ORF8), nucleocapsid phosphoprotein (N), and ORF10 protein (ORF10) genes, complete cds	unknown	unknown	CAN/COVID_CRCHUM_Post_Freeze_9/2020
Bagnarelli et al	1	Severe acute respiratory syndrome coronavirus 2 isolate SARS-CoV-2/human/ITA/73696/2020, complete genome	unknown	unknown	ITA/73696/2020
Seemann et al C	1	Severe acute respiratory syndrome coronavirus 2 isolate SARS-CoV-2/human/AUS/VIC1219/2020 ORF1ab polyprotein (ORF1ab), ORF1a polyprotein (ORF1ab), surface glycoprotein (S), ORF3a protein (ORF3a), envelope protein (E), membrane glycoprotein (M), ORF6 protein (ORF6), ORF7a protein (ORF7a), ORF7b (ORF7b), ORF8 protein (ORF8), nucleocapsid phosphoprotein (N), and ORF10 protein (ORF10) genes, complete cds	unknown	unknown	AUS/VIC1219/2020
Ward et al A	1	Severe acute respiratory syndrome coronavirus 2 isolate SARS-CoV-2/human/USA/UMW21789753/2020, complete genome	unknown	unknown	USA/UMW21789753/2020
Zhang et al B	1	Severe acute respiratory syndrome coronavirus 2 isolate SARS-CoV-2/human/GTM/CDC-1229/2020, complete genome	unknown	unknown	GTM/CDC-1229/2020
Direct Submission et al A	1	Severe acute respiratory syndrome coronavirus 2 isolate SARS-CoV-2/human/CHL/Talagante-PUC_MVL_0118/2020, complete genome	unknown	unknown	CHL/Talagante-PUC_MVL_0118/2020
Lemieux et al C	1	Severe acute respiratory syndrome coronavirus 2 isolate SARS-CoV-2/human/USA/MA-MGH-03049/2020, complete genome	unknown	unknown	USA/MA-MGH-03049/2020
Lemieux et al D	1	Severe acute respiratory syndrome coronavirus 2 isolate SARS-CoV-2/human/USA/MA-MGH-03206/2020 ORF1ab polyprotein (ORF1ab), ORF1a polyprotein (ORF1ab), surface glycoprotein (S), ORF3a protein (ORF3a), envelope protein (E), membrane glycoprotein (M), ORF6 protein (ORF6), ORF7a protein (ORF7a), ORF7b (ORF7b), ORF8 protein (ORF8), and nucleocapsid phosphoprotein (N) genes, complete cds; and ORF10 protein (ORF10) gene, partial cds	unknown	unknown	USA/MA-MGH-03206/2020
Lemieux et al E	1	Severe acute respiratory syndrome coronavirus 2 isolate SARS-CoV-2/human/USA/MA-MGH-03756/2020 ORF1ab polyprotein (ORF1ab), ORF1a polyprotein (ORF1ab), surface glycoprotein (S), ORF3a protein (ORF3a), envelope protein (E), membrane glycoprotein (M), and ORF6 protein (ORF6) genes, complete cds; ORF7a protein (ORF7a) and ORF7b (ORF7b) genes, partial cds; and ORF8 protein (ORF8), nucleocapsid phosphoprotein (N), and ORF10 protein (ORF10) genes, complete cds	unknown	unknown	USA/MA-MGH-03756/2020
Sheth et al A	1	Severe acute respiratory syndrome coronavirus 2 isolate SARS-CoV-2/human/USA/VT-CDC-2-4044713/2020, complete genome	unknown	unknown	USA/VT-CDC-2-4044713/2020
Rosenthal et al B	1	Severe acute respiratory syndrome coronavirus 2 isolate SARS-CoV-2/human/USA/IN-QDX-2283/2020, complete genome	unknown	unknown	USA/IN-QDX-2283/2020
Lemieux et al F	1	Severe acute respiratory syndrome coronavirus 2 isolate SARS-CoV-2/human/USA/MA-DPH-00050/2020, complete genome	unknown	unknown	USA/MA-DPH-00050/2020
Lemieux et al G	1	Severe acute respiratory syndrome coronavirus 2 isolate SARS-CoV-2/human/USA/MA-DPH-00084/2020, complete genome	unknown	unknown	USA/MA-DPH-00084/2020
Li et al C	1	Severe acute respiratory syndrome coronavirus 2 isolate SARS-CoV-2/human/USA/MA-CDC-0020/2020, complete genome	unknown	unknown	USA/MA-CDC-0020/2020
Lemieux et al H	1	Severe acute respiratory syndrome coronavirus 2 isolate SARS-CoV-2/human/USA/MA_MGH_00427/2020, complete genome	unknown	unknown	USA/MA_MGH_00427/2020
Rosenthal et al C	1	Severe acute respiratory syndrome coronavirus 2 isolate SARS-CoV-2/human/USA/MA-QDX-1457/2020, complete genome	unknown	unknown	USA/MA-QDX-1457/2020
Lemieux et al I	1	Severe acute respiratory syndrome coronavirus 2 isolate SARS-CoV-2/human/USA/MA_MGH_00613/2020, complete genome	unknown	unknown	USA/MA_MGH_00613/2020
Lemieux et al J	1	Severe acute respiratory syndrome coronavirus 2 isolate SARS-CoV-2/human/USA/MA-MGH-00855/2020, complete genome	unknown	unknown	USA/MA-MGH-00855/2020
AlHujairi et al	1	Severe acute respiratory syndrome coronavirus 2 isolate SARS-CoV-2/human/BHR/600023154_S29/2020, complete genome	unknown	unknown	BHR/600023154_S29/2020
Lemieux et al K	1	Severe acute respiratory syndrome coronavirus 2 isolate SARS-CoV-2/human/USA/MA-MGH-01103/2020, complete genome	unknown	unknown	USA/MA-MGH-01103/2020
Lemieux et al L	1	Severe acute respiratory syndrome coronavirus 2 isolate SARS-CoV-2/human/USA/MA-MGH-02832/2020, complete genome	unknown	unknown	USA/MA-MGH-02832/2020
Lemieux et al M	1	Severe acute respiratory syndrome coronavirus 2 isolate SARS-CoV-2/human/USA/MA-MGH-02691/2020, complete genome	unknown	unknown	USA/MA-MGH-02691/2020
Lemieux et al N	1	Severe acute respiratory syndrome coronavirus 2 isolate SARS-CoV-2/human/USA/MA-MGH-02776/2020, complete genome	unknown	unknown	USA/MA-MGH-02776/2020
Lemieux et al O	1	Severe acute respiratory syndrome coronavirus 2 isolate SARS-CoV-2/human/USA/MA-MGH-00831/2020, complete genome	unknown	unknown	USA/MA-MGH-00831/2020
Lemieux et al P	1	Severe acute respiratory syndrome coronavirus 2 isolate SARS-CoV-2/human/USA/MA-MGH-00931/2020, complete genome	unknown	unknown	USA/MA-MGH-00931/2020
Queen et al B	1	Severe acute respiratory syndrome coronavirus 2 isolate SARS-CoV-2/human/USA/NC-CDC-0025/2020, complete genome	unknown	unknown	USA/NC-CDC-0025/2020
Li et al D	1	Severe acute respiratory syndrome coronavirus 2 isolate SARS-CoV-2/human/USA/NC-CDC-0024/2020, complete genome	unknown	unknown	USA/NC-CDC-0024/2020
Lemieux et al Q	1	Severe acute respiratory syndrome coronavirus 2 isolate SARS-CoV-2/human/USA/MA_MGH_00505/2020, complete genome	unknown	unknown	USA/MA_MGH_00505/2020
Lemieux et al R	1	Severe acute respiratory syndrome coronavirus 2 isolate SARS-CoV-2/human/USA/MA-MGH-01235/2020, complete genome	unknown	unknown	USA/MA-MGH-01235/2020
Lemieux et al S	1	Severe acute respiratory syndrome coronavirus 2 isolate SARS-CoV-2/human/USA/MA-DPH-00158/2020, complete genome	unknown	unknown	USA/MA-DPH-00158/2020
Lemieux et al T	1	Severe acute respiratory syndrome coronavirus 2 isolate SARS-CoV-2/human/USA/MA-DPH-00167/2020, complete genome	unknown	unknown	USA/MA-DPH-00167/2020
Lemieux et al U	1	Severe acute respiratory syndrome coronavirus 2 isolate SARS-CoV-2/human/USA/MA-DPH-00213/2020, complete genome	unknown	unknown	USA/MA-DPH-00213/2020
Lemieux et al V	1	Severe acute respiratory syndrome coronavirus 2 isolate SARS-CoV-2/human/USA/MA_MGH_00184/2020, complete genome	unknown	unknown	USA/MA_MGH_00184/2020
Lemieux et al W	1	Severe acute respiratory syndrome coronavirus 2 isolate SARS-CoV-2/human/USA/MA-MGH-00916/2020, complete genome	unknown	unknown	USA/MA-MGH-00916/2020
Lemieux et al X	1	Severe acute respiratory syndrome coronavirus 2 isolate SARS-CoV-2/human/USA/MA_MGH_00052/2020, complete genome	unknown	unknown	USA/MA_MGH_00052/2020
Araiza-Rodriguez et al A	1	Severe acute respiratory syndrome coronavirus 2 isolate SARS-CoV-2/human/MEX/10938/2020, complete genome	unknown	unknown	MEX/10938/2020
Roychoudhury et al A	1	Severe acute respiratory syndrome coronavirus 2 isolate SARS-CoV-2/human/USA/OR-UW-4410/2020, complete genome	unknown	unknown	USA/OR-UW-4410/2020
Lemieux et al Y	1	Severe acute respiratory syndrome coronavirus 2 isolate SARS-CoV-2/human/USA/MA_MGH_00188/2020, complete genome	unknown	unknown	USA/MA_MGH_00188/2020
Lemieux et al Z	1	Severe acute respiratory syndrome coronavirus 2 isolate SARS-CoV-2/human/USA/MA_MGH_00639/2020, complete genome	unknown	unknown	USA/MA_MGH_00639/2020
Lemieux et al AA	1	Severe acute respiratory syndrome coronavirus 2 isolate SARS-CoV-2/human/USA/MA-DPH-00124/2020, complete genome	unknown	unknown	USA/MA-DPH-00124/2020
Lemieux et al AB	1	Severe acute respiratory syndrome coronavirus 2 isolate SARS-CoV-2/human/USA/MA-MGH-01501/2020, complete genome	unknown	unknown	USA/MA-MGH-01501/2020
Azhar et al	1	Severe acute respiratory syndrome coronavirus 2 isolate SARS-CoV-2/human/SAU/85715/2020, complete genome	unknown	unknown	SAU/85715/2020
The Lighthouse Lab in Milton et al A	22	Severe acute respiratory syndrome coronavirus 2 genome assembly, complete genome: monopartite	unknown	unknown	England/MILK-994545/2020,Wales/MILK-511B15/2020,England/MILK-956C59/2020,England/MILK-B55C58/2020,England/MILK-9AAE41/2020,England/MILK-116A792/2021,England/MILK-EC5C41/2021,England/MILK-11A327E/2021,England/MILK-CA47C1/2020,England/MILK-118DE58/2021,England/MILK-118CC5F/2021,England/MILK-1150B0C/2021,England/MILK-125F5A4/2021,England/MILK-9A84D8/2020,England/MILK-A79D6B/2020,England/MILK-9F0969/2020,England/MILK-BDB698/2020,England/MILK-A6B3F1/2020,England/MILK-B5A50D/2020,Wales/MILK-971195/2020,England/MILK-74DB0F/2020,England/MILK-956934/2020
Souissi et al A	1	Severe acute respiratory syndrome coronavirus 2 isolate SARS-CoV-2/human/TUN/TUN_ADAGE_O-24776-20/2020, complete genome	unknown	unknown	TUN/TUN_ADAGE_O-24776-20/2020
Boutiba-Ben Boubaker et al A	1	Severe acute respiratory syndrome coronavirus 2 isolate SARS-CoV-2/human/TUN/TUN-202053873/2020, complete genome	unknown	unknown	TUN/TUN-202053873/2020
? B	1	Severe acute respiratory syndrome coronavirus 2 isolate hCoV-19/Switzerland/BE-ETHZ-560750/2020 genome assembly, chromosome: 1	unknown	unknown	Switzerland/BE-ETHZ-560750/2020
? C	1	Severe acute respiratory syndrome coronavirus 2 isolate hCoV-19/Switzerland/BE-ETHZ-440497/2021 genome assembly, chromosome: 1	unknown	unknown	Switzerland/BE-ETHZ-440497/2021
Seadawy et al A	1	Severe acute respiratory syndrome coronavirus 2 isolate SARS-CoV-2/human/EGY/EGY-ARMY-MCL012/2020, complete genome	unknown	unknown	EGY/EGY-ARMY-MCL012/2020
Meredith et al	4	Severe acute respiratory syndrome coronavirus 2 genome assembly, complete genome: monopartite	unknown	unknown	England/CAMB-83278/2020,England/CAMB-1B2AD1/2020,England/CAMB-71DE5/2020,England/CAMB-724B2/2020
Gandhi et al	1	Severe acute respiratory syndrome coronavirus 2 isolate SARS-CoV-2/human/IND/GBRC338a/2020, complete genome	unknown	unknown	IND/GBRC338a/2020
Siu et al A	1	Severe acute respiratory syndrome coronavirus 2 isolate SARS-CoV-2/human/HKG/HKPU-00125/2021, complete genome	unknown	unknown	HongKong/HKPU-00125/2021
Kanani et al	1	Severe acute respiratory syndrome coronavirus 2 isolate SARS-CoV-2/human/IND/GBRC150b/2020, complete genome	unknown	unknown	IND/GBRC150b/2020
Katara et al	1	Severe acute respiratory syndrome coronavirus 2 isolate SARS-CoV-2/human/IND/GBRC417a/2020, complete genome	unknown	unknown	IND/GBRC417a/2020
Benoit et al B	1	Severe acute respiratory syndrome coronavirus 2 isolate SARS-CoV-2/human/CAN/COVID_CRCHUM_Post_Freeze_6/2020 ORF1ab polyprotein (ORF1ab) gene, partial cds; ORF1a polyprotein (ORF1ab) gene, complete cds; surface glycoprotein (S) gene, partial cds; and ORF3a protein (ORF3a), envelope protein (E), membrane glycoprotein (M), ORF6 protein (ORF6), ORF7a protein (ORF7a), ORF7b (ORF7b), ORF8 protein (ORF8), nucleocapsid phosphoprotein (N), and ORF10 protein (ORF10) genes, complete cds	unknown	unknown	CAN/COVID_CRCHUM_Post_Freeze_6/2020
VanSteenhouse et al A	18	Severe acute respiratory syndrome coronavirus 2 genome assembly, complete genome: monopartite	unknown	unknown	England/QEUH-BCD990/2020,England/QEUH-9694F1/2020,England/QEUH-9C8575/2020,Scotland/QEUH-98F9BA/2020,Scotland/QEUH-998347/2020,England/QEUH-78ECB4/2020,England/QEUH-9B85C3/2020,England/QEUH-C5B7AB/2020,England/QEUH-EF8559/2021,England/QEUH-109B0AD/2021,England/QEUH-1279B75/2021,England/QEUH-C5457B/2020,England/QEUH-AD440F/2020,England/QEUH-9D0167/2020,England/QEUH-C92C03/2020,Scotland/QEUH-C14902/2020,Scotland/QEUH-AE2E79/2020,England/QEUH-BA2E65/2020
Kumar et al A	1	Severe acute respiratory syndrome coronavirus 2 isolate SARS-CoV-2/human/IND/GBRC524b/2020, complete genome	unknown	unknown	IND/GBRC524b/2020
Yasin et al	1	Severe acute respiratory syndrome coronavirus 2 isolate SARS-CoV-2/human/IRQ/Erbil/2021, complete genome	unknown	unknown	IRQ/Erbil/2021
Moreno et al A	1	Severe acute respiratory syndrome coronavirus 2 isolate SARS-CoV-2/human/USA/WI-UW-360/2020, complete genome	unknown	unknown	USA/WI-UW-360/2020
Bowers et al A	1	Severe acute respiratory syndrome coronavirus 2 isolate SARS-CoV-2/human/USA/TG618041/2020 ORF1ab polyprotein (ORF1ab), ORF1a polyprotein (ORF1ab), surface glycoprotein (S), ORF3a protein (ORF3a), envelope protein (E), membrane glycoprotein (M), ORF6 protein (ORF6), ORF7a protein (ORF7a), ORF7b (ORF7b), ORF8 protein (ORF8), nucleocapsid phosphoprotein (N), and ORF10 protein (ORF10) genes, complete cds	unknown	unknown	USA/TG618041/2020
Queen et al C	1	Severe acute respiratory syndrome coronavirus 2 isolate SARS-CoV-2/human/USA/DC-CDC-2-3881203/2021, complete genome	unknown	unknown	USA/DC-CDC-2-3881203/2021
Lemieux et al AC	1	Severe acute respiratory syndrome coronavirus 2 isolate SARS-CoV-2/human/USA/MA-MGH-03162/2020, complete genome	unknown	unknown	USA/MA-MGH-03162/2020
Pujol et al A	1	Severe acute respiratory syndrome coronavirus 2 isolate SARS-CoV-2/human/VEN/Zul6567/2021 ORF1ab polyprotein (ORF1ab), ORF1a polyprotein (ORF1ab), surface glycoprotein (S), ORF3a protein (ORF3a), envelope protein (E), membrane glycoprotein (M), ORF6 protein (ORF6), ORF7a protein (ORF7a), and ORF7b (ORF7b) genes, complete cds; ORF8 gene, complete sequence; and nucleocapsid phosphoprotein (N) and ORF10 protein (ORF10) genes, complete cds	unknown	unknown	VEN/Zul6567/2021
Howard et al A	1	Severe acute respiratory syndrome coronavirus 2 isolate SARS-CoV-2/human/USA/MA-CDC-STM-000027005/2021 ORF1ab polyprotein (ORF1ab), ORF1a polyprotein (ORF1ab), surface glycoprotein (S), ORF3a protein (ORF3a), envelope protein (E), membrane glycoprotein (M), ORF6 protein (ORF6), ORF7a protein (ORF7a), ORF7b (ORF7b), ORF8 protein (ORF8), nucleocapsid phosphoprotein (N), and ORF10 protein (ORF10) genes, complete cds	unknown	unknown	USA/MA-CDC-STM-000027005/2021
Howard et al B	1	Severe acute respiratory syndrome coronavirus 2 isolate SARS-CoV-2/human/USA/FL-CDC-QDX26598612/2021 ORF1ab polyprotein (ORF1ab), ORF1a polyprotein (ORF1ab), and surface glycoprotein (S) genes, complete cds; ORF3a gene, complete sequence; and envelope protein (E), membrane glycoprotein (M), ORF6 protein (ORF6), ORF7a protein (ORF7a), ORF7b (ORF7b), ORF8 protein (ORF8), nucleocapsid phosphoprotein (N), and ORF10 protein (ORF10) genes, complete cds	unknown	unknown	USA/FL-CDC-QDX26598612/2021
Howard et al C	1	Severe acute respiratory syndrome coronavirus 2 isolate SARS-CoV-2/human/USA/MT-CDC-LC0091380/2021 ORF1ab polyprotein (ORF1ab), ORF1a polyprotein (ORF1ab), and surface glycoprotein (S) genes, complete cds; ORF3a gene, complete sequence; envelope protein (E), membrane glycoprotein (M), ORF6 protein (ORF6), ORF7a protein (ORF7a), ORF7b (ORF7b), ORF8 protein (ORF8), and nucleocapsid phosphoprotein (N) genes, complete cds; and ORF10 protein (ORF10) gene, partial cds	unknown	unknown	USA/MT-CDC-LC0091380/2021
Howard et al D	1	Severe acute respiratory syndrome coronavirus 2 isolate SARS-CoV-2/human/USA/IL-CDC-LC0017910/2021 ORF1ab polyprotein (ORF1ab) gene, complete cds; ORF1a polyprotein (ORF1ab) gene, partial cds; surface glycoprotein (S), ORF3a protein (ORF3a), envelope protein (E), membrane glycoprotein (M), ORF6 protein (ORF6), ORF7a protein (ORF7a), and ORF7b (ORF7b) genes, complete cds; ORF8 gene, complete sequence; and nucleocapsid phosphoprotein (N) and ORF10 protein (ORF10) genes, complete cds	unknown	unknown	USA/IL-CDC-LC0017910/2021
Sheth et al B	1	Severe acute respiratory syndrome coronavirus 2 isolate SARS-CoV-2/human/USA/NY-CDC-2-3906094/2021 ORF1ab polyprotein (ORF1ab), ORF1a polyprotein (ORF1ab), surface glycoprotein (S), ORF3a protein (ORF3a), envelope protein (E), membrane glycoprotein (M), and ORF6 protein (ORF6) genes, complete cds; ORF7a gene, complete sequence; and ORF7b (ORF7b), ORF8 protein (ORF8), nucleocapsid phosphoprotein (N), and ORF10 protein (ORF10) genes, complete cds	unknown	unknown	USA/NY-CDC-2-3906094/2021
Lemieux et al AD	1	Severe acute respiratory syndrome coronavirus 2 isolate SARS-CoV-2/human/USA/MA-Broad_CRSP-01057/2021 ORF1ab polyprotein (ORF1ab), ORF1a polyprotein (ORF1ab), surface glycoprotein (S), ORF3a protein (ORF3a), envelope protein (E), membrane glycoprotein (M), ORF6 protein (ORF6), ORF7a protein (ORF7a), ORF7b (ORF7b), ORF8 protein (ORF8), nucleocapsid phosphoprotein (N), and ORF10 protein (ORF10) genes, complete cds	unknown	unknown	USA/MA-Broad_CRSP-01057/2021
Howard et al E	1	Severe acute respiratory syndrome coronavirus 2 isolate SARS-CoV-2/human/USA/CT-CDC-QDX23007650/2021, complete genome	unknown	unknown	USA/CT-CDC-QDX23007650/2021
Schmedes et al B	1	Severe acute respiratory syndrome coronavirus 2 isolate SARS-CoV-2/human/USA/FL-BPHL-1908/2021 ORF1ab polyprotein (ORF1ab), ORF1a polyprotein (ORF1ab), surface glycoprotein (S), ORF3a protein (ORF3a), envelope protein (E), membrane glycoprotein (M), ORF6 protein (ORF6), ORF7a protein (ORF7a), ORF7b (ORF7b), ORF8 protein (ORF8), nucleocapsid phosphoprotein (N), and ORF10 protein (ORF10) genes, complete cds	unknown	unknown	USA/FL-BPHL-1908/2021
Lemieux et al AE	1	Severe acute respiratory syndrome coronavirus 2 isolate SARS-CoV-2/human/USA/MA-Broad_CRSP-01333/2021, complete genome	unknown	unknown	USA/MA-Broad_CRSP-01333/2021
Howard et al F	1	Severe acute respiratory syndrome coronavirus 2 isolate SARS-CoV-2/human/USA/MA-CDC-QDX22284814/2021, complete genome	unknown	unknown	USA/MA-CDC-QDX22284814/2021
Lemieux et al AF	1	Severe acute respiratory syndrome coronavirus 2 isolate SARS-CoV-2/human/USA/MA-Broad_CRSP-01316/2021, complete genome	unknown	unknown	USA/MA-Broad_CRSP-01316/2021
Araiza-Rodriguez et al B	1	Severe acute respiratory syndrome coronavirus 2 isolate SARS-CoV-2/human/MEX/85/2020, complete genome	unknown	unknown	MEX/85/2020
SEARCH Alliance et al A	1	Severe acute respiratory syndrome coronavirus 2 isolate SARS-CoV-2/human/MEX/SEARCH-3639-SLR/2020 ORF1ab polyprotein (ORF1ab), ORF1a polyprotein (ORF1ab), surface glycoprotein (S), ORF3a protein (ORF3a), envelope protein (E), membrane glycoprotein (M), ORF6 protein (ORF6), ORF7a protein (ORF7a), ORF7b (ORF7b), ORF8 protein (ORF8), nucleocapsid phosphoprotein (N), and ORF10 protein (ORF10) genes, complete cds	unknown	unknown	MEX/SEARCH-3639-SLR/2020
SEARCH Alliance et al B	1	Severe acute respiratory syndrome coronavirus 2 isolate SARS-CoV-2/human/MEX/SEARCH-1699-TIJ/2020, complete genome	unknown	unknown	MEX/SEARCH-1699-TIJ/2020
SEARCH Alliance et al C	1	Severe acute respiratory syndrome coronavirus 2 isolate SARS-CoV-2/human/MEX/SEARCH-1486-TIJ/2020 ORF1ab polyprotein (ORF1ab), ORF1a polyprotein (ORF1ab), surface glycoprotein (S), ORF3a protein (ORF3a), envelope protein (E), membrane glycoprotein (M), ORF6 protein (ORF6), ORF7a protein (ORF7a), ORF7b (ORF7b), ORF8 protein (ORF8), nucleocapsid phosphoprotein (N), and ORF10 protein (ORF10) genes, complete cds	unknown	unknown	MEX/SEARCH-1486-TIJ/2020
Araiza-Rodriguez et al C	1	Severe acute respiratory syndrome coronavirus 2 isolate SARS-CoV-2/human/MEX/104/2020, complete genome	unknown	unknown	MEX/104/2020
Laamarti et al	1	Severe acute respiratory syndrome coronavirus 2 isolate SARS-CoV-2/human/MAR/RMPS02/2020, complete genome	unknown	unknown	MAR/RMPS02/2020
Moreno et al B	1	Severe acute respiratory syndrome coronavirus 2 isolate SARS-CoV-2/human/USA/NJ-UW-557/2020, complete genome	unknown	unknown	USA/NJ-UW-557/2020
Moreno et al C	1	Severe acute respiratory syndrome coronavirus 2 isolate SARS-CoV-2/human/USA/CO-UW-739/2020, complete genome	unknown	unknown	USA/CO-UW-739/2020
Rosenthal et al D	1	Severe acute respiratory syndrome coronavirus 2 isolate SARS-CoV-2/human/USA/GA-QDX-175/2020, complete genome	unknown	unknown	USA/GA-QDX-175/2020
Araiza-Rodriguez et al D	1	Severe acute respiratory syndrome coronavirus 2 isolate SARS-CoV-2/human/MEX/296/2020, complete genome	unknown	unknown	MEX/296/2020
Zekri et al A	1	Severe acute respiratory syndrome coronavirus 2 isolate SARS-CoV-2/human/EGY/CUNCI- HGC7I01/2020, complete genome	unknown	unknown	EGY/CUNCI-HGC7I01/2020
Lemieux et al AG	1	Severe acute respiratory syndrome coronavirus 2 isolate SARS-CoV-2/human/USA/MA-MGH-02749/2020, complete genome	unknown	unknown	USA/MA-MGH-02749/2020
Lemieux et al AH	1	Severe acute respiratory syndrome coronavirus 2 isolate SARS-CoV-2/human/USA/MA-MGH-02767/2020, complete genome	unknown	unknown	USA/MA-MGH-02767/2020
Bhatt et al A	1	Severe acute respiratory syndrome coronavirus 2 isolate SARS-CoV-2/human/USA/CA-CZB-2223/2020, complete genome	unknown	unknown	USA/CA-CZB-2223/2020
Hull et al A	1	Severe acute respiratory syndrome coronavirus 2 isolate SARS-CoV-2/human/USA/WY-WYPHL-20011656/2020, complete genome	unknown	unknown	USA/WY-WYPHL-20011656/2020
Tuladhar et al	1	Severe acute respiratory syndrome coronavirus 2 isolate SARS-CoV-2/human/USA/TX-DSHS-0102/2020 ORF1ab polyprotein (ORF1ab), ORF1a polyprotein (ORF1ab), surface glycoprotein (S), ORF3a protein (ORF3a), envelope protein (E), membrane glycoprotein (M), and ORF6 protein (ORF6) genes, complete cds; ORF7a protein (ORF7a) and ORF7b (ORF7b) genes, partial cds; and ORF8 protein (ORF8), nucleocapsid phosphoprotein (N), and ORF10 protein (ORF10) genes, complete cds	unknown	unknown	USA/TX-DSHS-0102/2020
Zhang et al C	1	Severe acute respiratory syndrome coronavirus 2 isolate SARS-CoV-2/human/BLZ/CDC-6851/2020, complete genome	unknown	unknown	BLZ/CDC-6851/2020
Santiago et al	1	Severe acute respiratory syndrome coronavirus 2 isolate SARS-CoV2/human/USA/PR-CDC-S18/2020 ORF1ab polyprotein (ORF1ab), ORF1a polyprotein (ORF1ab), surface glycoprotein (S), ORF3a protein (ORF3a), envelope protein (E), membrane glycoprotein (M), and ORF6 protein (ORF6) genes, complete cds; ORF7a protein (ORF7a) and ORF7b (ORF7b) genes, partial cds; and ORF8 protein (ORF8), nucleocapsid phosphoprotein (N), and ORF10 protein (ORF10) genes, complete cds	unknown	unknown	USA/PR-CDC-S18/2020
Zuckerman et al	1	Severe acute respiratory syndrome coronavirus 2 isolate SARS-CoV-2/human/ISR/hCov-19-Israel-CVL-n3304/2020, complete genome	unknown	unknown	ISR/hCov-19-Israel-CVL-n3304/2020
Lemieux et al AI	1	Severe acute respiratory syndrome coronavirus 2 isolate SARS-CoV-2/human/USA/MA-MGH-00945/2020, complete genome	unknown	unknown	USA/MA-MGH-00945/2020
Marques et al A	1	Severe acute respiratory syndrome coronavirus 2 isolate SARS-CoV-2/human/USA/VSP0142/2020, complete genome	unknown	unknown	USA/VSP0142/2020
Queen et al D	1	Severe acute respiratory syndrome coronavirus 2 isolate SARS-CoV-2/human/USA/NH-CDC-0004/2020, complete genome	unknown	unknown	USA/NH-CDC-0004/2020
Rosenthal et al E	1	Severe acute respiratory syndrome coronavirus 2 isolate SARS-CoV-2/human/USA/NM-QDX-2538/2020, complete genome	unknown	unknown	USA/NM-QDX-2538/2020
Alikhan et al A	1	Severe acute respiratory syndrome coronavirus 2 isolate ZW-29 genome assembly, chromosome: 1	unknown	unknown	LR963465
Rosenthal et al F	1	Severe acute respiratory syndrome coronavirus 2 isolate SARS-CoV-2/human/USA/HI-QDX-660/2020 ORF1ab polyprotein (ORF1ab) gene, complete cds; ORF1a polyprotein (ORF1ab) gene, partial cds; and surface glycoprotein (S), ORF3a protein (ORF3a), envelope protein (E), membrane glycoprotein (M), ORF6 protein (ORF6), ORF7a protein (ORF7a), ORF7b (ORF7b), ORF8 protein (ORF8), nucleocapsid phosphoprotein (N), and ORF10 protein (ORF10) genes, complete cds	unknown	unknown	USA/HI-QDX-660/2020
Young et al A	1	Severe acute respiratory syndrome coronavirus 2 isolate SARS-CoV-2/human/USA/UT-UPHL-201019629/2020 ORF1ab polyprotein (ORF1ab), ORF1a polyprotein (ORF1ab), surface glycoprotein (S), ORF3a protein (ORF3a), envelope protein (E), membrane glycoprotein (M), ORF6 protein (ORF6), ORF7a protein (ORF7a), ORF7b (ORF7b), ORF8 protein (ORF8), nucleocapsid phosphoprotein (N), and ORF10 protein (ORF10) genes, complete cds	unknown	unknown	USA/UT-UPHL-201019629/2020
Young et al B	1	Severe acute respiratory syndrome coronavirus 2 isolate SARS-CoV-2/human/USA/UT-UPHL-201032758/2020 ORF1ab polyprotein (ORF1ab) gene, complete cds; ORF1a polyprotein (ORF1ab) gene, partial cds; and surface glycoprotein (S), ORF3a protein (ORF3a), envelope protein (E), membrane glycoprotein (M), ORF6 protein (ORF6), ORF7a protein (ORF7a), ORF7b (ORF7b), ORF8 protein (ORF8), nucleocapsid phosphoprotein (N), and ORF10 protein (ORF10) genes, complete cds	unknown	unknown	USA/UT-UPHL-201032758/2020
Young et al C	1	Severe acute respiratory syndrome coronavirus 2 isolate SARS-CoV-2/human/USA/UT-UPHL-201000304/2020, complete genome	unknown	unknown	USA/UT-UPHL-201000304/2020
Rosenthal et al G	1	Severe acute respiratory syndrome coronavirus 2 isolate SARS-CoV-2/human/USA/HI-QDX-163/2020, complete genome	unknown	unknown	USA/HI-QDX-163/2020
Rosenthal et al H	1	Severe acute respiratory syndrome coronavirus 2 isolate SARS-CoV-2/human/USA/HI-QDX-164/2020, complete genome	unknown	unknown	USA/HI-QDX-164/2020
Rosenthal et al I	1	Severe acute respiratory syndrome coronavirus 2 isolate SARS-CoV-2/human/USA/HI-QDX-2149/2020, complete genome	unknown	unknown	USA/HI-QDX-2149/2020
Wingerter et al A	1	Severe acute respiratory syndrome coronavirus 2 isolate SARS-CoV-2/human/USA/ND-NDDH-0022/2020 ORF1ab polyprotein (ORF1ab), ORF1a polyprotein (ORF1ab), surface glycoprotein (S), ORF3a protein (ORF3a), envelope protein (E), membrane glycoprotein (M), and ORF6 protein (ORF6) genes, complete cds; ORF7a protein (ORF7a) and ORF7b (ORF7b) genes, partial cds; ORF8 protein (ORF8) gene, complete cds; nucleocapsid phosphoprotein (N) gene, partial cds; and ORF10 protein (ORF10) gene, complete cds	unknown	unknown	USA/ND-NDDH-0022/2020
Wingerter et al B	1	Severe acute respiratory syndrome coronavirus 2 isolate SARS-CoV-2/human/USA/ND-NDDH-0049/2020, complete genome	unknown	unknown	USA/ND-NDDH-0049/2020
Wingerter et al C	1	Severe acute respiratory syndrome coronavirus 2 isolate SARS-CoV-2/human/USA/ND-NDDH-0045/2020 ORF1ab polyprotein (ORF1ab), ORF1a polyprotein (ORF1ab), surface glycoprotein (S), ORF3a protein (ORF3a), envelope protein (E), membrane glycoprotein (M), and ORF6 protein (ORF6) genes, complete cds; ORF7a protein (ORF7a) and ORF7b (ORF7b) genes, partial cds; and ORF8 protein (ORF8), nucleocapsid phosphoprotein (N), and ORF10 protein (ORF10) genes, complete cds	unknown	unknown	USA/ND-NDDH-0045/2020
Wingerter et al D	1	Severe acute respiratory syndrome coronavirus 2 isolate SARS-CoV-2/human/USA/ND-NDDH-0021/2020 ORF1ab polyprotein (ORF1ab), ORF1a polyprotein (ORF1ab), surface glycoprotein (S), ORF3a protein (ORF3a), envelope protein (E), membrane glycoprotein (M), and ORF6 protein (ORF6) genes, complete cds; ORF7a protein (ORF7a) and ORF7b (ORF7b) genes, partial cds; and ORF8 protein (ORF8), nucleocapsid phosphoprotein (N), and ORF10 protein (ORF10) genes, complete cds	unknown	unknown	USA/ND-NDDH-0021/2020
Wingerter et al E	1	Severe acute respiratory syndrome coronavirus 2 isolate SARS-CoV-2/human/USA/ND-NDDH-0005/2020 ORF1ab polyprotein (ORF1ab), ORF1a polyprotein (ORF1ab), surface glycoprotein (S), ORF3a protein (ORF3a), envelope protein (E), membrane glycoprotein (M), ORF6 protein (ORF6), ORF7a protein (ORF7a), ORF7b (ORF7b), ORF8 protein (ORF8), nucleocapsid phosphoprotein (N), and ORF10 protein (ORF10) genes, complete cds	unknown	unknown	USA/ND-NDDH-0005/2020
Wingerter et al F	1	Severe acute respiratory syndrome coronavirus 2 isolate SARS-CoV-2/human/USA/ND-NDDH-0006/2020 ORF1ab polyprotein (ORF1ab), ORF1a polyprotein (ORF1ab), surface glycoprotein (S), ORF3a protein (ORF3a), envelope protein (E), membrane glycoprotein (M), and ORF6 protein (ORF6) genes, complete cds; ORF7a protein (ORF7a) and ORF7b (ORF7b) genes, partial cds; and ORF8 protein (ORF8), nucleocapsid phosphoprotein (N), and ORF10 protein (ORF10) genes, complete cds	unknown	unknown	USA/ND-NDDH-0006/2020
Wingerter et al G	1	Severe acute respiratory syndrome coronavirus 2 isolate SARS-CoV-2/human/USA/ND-NDDH-0044/2020 ORF1ab polyprotein (ORF1ab), ORF1a polyprotein (ORF1ab), surface glycoprotein (S), ORF3a protein (ORF3a), envelope protein (E), membrane glycoprotein (M), and ORF6 protein (ORF6) genes, complete cds; ORF7a protein (ORF7a) and ORF7b (ORF7b) genes, partial cds; and ORF8 protein (ORF8), nucleocapsid phosphoprotein (N), and ORF10 protein (ORF10) genes, complete cds	unknown	unknown	USA/ND-NDDH-0044/2020
Wingerter et al H	1	Severe acute respiratory syndrome coronavirus 2 isolate SARS-CoV-2/human/USA/ND-NDDH-0033/2020 ORF1ab polyprotein (ORF1ab), ORF1a polyprotein (ORF1ab), surface glycoprotein (S), ORF3a protein (ORF3a), envelope protein (E), membrane glycoprotein (M), ORF6 protein (ORF6), ORF7a protein (ORF7a), ORF7b (ORF7b), ORF8 protein (ORF8), nucleocapsid phosphoprotein (N), and ORF10 protein (ORF10) genes, complete cds	unknown	unknown	USA/ND-NDDH-0033/2020
Wingerter et al I	1	Severe acute respiratory syndrome coronavirus 2 isolate SARS-CoV-2/human/USA/ND-NDDH-0048/2020 ORF1ab polyprotein (ORF1ab), ORF1a polyprotein (ORF1ab), surface glycoprotein (S), ORF3a protein (ORF3a), envelope protein (E), membrane glycoprotein (M), and ORF6 protein (ORF6) genes, complete cds; ORF7a protein (ORF7a) and ORF7b (ORF7b) genes, partial cds; and ORF8 protein (ORF8), nucleocapsid phosphoprotein (N), and ORF10 protein (ORF10) genes, complete cds	unknown	unknown	USA/ND-NDDH-0048/2020
Wingerter et al J	1	Severe acute respiratory syndrome coronavirus 2 isolate SARS-CoV-2/human/USA/ND-NDDH-0018/2020 ORF1ab polyprotein (ORF1ab), ORF1a polyprotein (ORF1ab), surface glycoprotein (S), ORF3a protein (ORF3a), envelope protein (E), membrane glycoprotein (M), and ORF6 protein (ORF6) genes, complete cds; ORF7a protein (ORF7a) and ORF7b (ORF7b) genes, partial cds; and ORF8 protein (ORF8), nucleocapsid phosphoprotein (N), and ORF10 protein (ORF10) genes, complete cds	unknown	unknown	USA/ND-NDDH-0018/2020
Wingerter et al K	1	Severe acute respiratory syndrome coronavirus 2 isolate SARS-CoV-2/human/USA/ND-NDDH-0027/2020 ORF1ab polyprotein (ORF1ab), ORF1a polyprotein (ORF1ab), surface glycoprotein (S), ORF3a protein (ORF3a), envelope protein (E), membrane glycoprotein (M), and ORF6 protein (ORF6) genes, complete cds; ORF7a protein (ORF7a) and ORF7b (ORF7b) genes, partial cds; and ORF8 protein (ORF8), nucleocapsid phosphoprotein (N), and ORF10 protein (ORF10) genes, complete cds	unknown	unknown	USA/ND-NDDH-0027/2020
Wingerter et al L	1	Severe acute respiratory syndrome coronavirus 2 isolate SARS-CoV-2/human/USA/ND-NDDH-0039/2020 ORF1ab polyprotein (ORF1ab), ORF1a polyprotein (ORF1ab), surface glycoprotein (S), ORF3a protein (ORF3a), envelope protein (E), membrane glycoprotein (M), ORF6 protein (ORF6), ORF7a protein (ORF7a), ORF7b (ORF7b), ORF8 protein (ORF8), nucleocapsid phosphoprotein (N), and ORF10 protein (ORF10) genes, complete cds	unknown	unknown	USA/ND-NDDH-0039/2020
Wingerter et al M	1	Severe acute respiratory syndrome coronavirus 2 isolate SARS-CoV-2/human/USA/ND-NDDH-0028/2020 ORF1ab polyprotein (ORF1ab), ORF1a polyprotein (ORF1ab), surface glycoprotein (S), ORF3a protein (ORF3a), envelope protein (E), membrane glycoprotein (M), and ORF6 protein (ORF6) genes, complete cds; ORF7a protein (ORF7a) and ORF7b (ORF7b) genes, partial cds; and ORF8 protein (ORF8), nucleocapsid phosphoprotein (N), and ORF10 protein (ORF10) genes, complete cds	unknown	unknown	USA/ND-NDDH-0028/2020
Rosenthal et al J	1	Severe acute respiratory syndrome coronavirus 2 isolate SARS-CoV-2/human/USA/ME-QDX-633/2020, complete genome	unknown	unknown	USA/ME-QDX-633/2020
Wingerter et al N	1	Severe acute respiratory syndrome coronavirus 2 isolate SARS-CoV-2/human/USA/ND-NDDH-0024/2020 ORF1ab polyprotein (ORF1ab), ORF1a polyprotein (ORF1ab), surface glycoprotein (S), ORF3a protein (ORF3a), envelope protein (E), membrane glycoprotein (M), and ORF6 protein (ORF6) genes, complete cds; ORF7a protein (ORF7a) and ORF7b (ORF7b) genes, partial cds; and ORF8 protein (ORF8), nucleocapsid phosphoprotein (N), and ORF10 protein (ORF10) genes, complete cds	unknown	unknown	USA/ND-NDDH-0024/2020
Huynh et al	1	Severe acute respiratory syndrome coronavirus 2 isolate SARS-CoV-2/human/USA/AZ-616/2020, complete genome	unknown	unknown	USA/AZ-616/2020
Schmedes et al C	1	Severe acute respiratory syndrome coronavirus 2 isolate SARS-CoV-2/human/USA/FL-BPHL-0271/2020 ORF1ab polyprotein (ORF1ab), ORF1a polyprotein (ORF1ab), surface glycoprotein (S), ORF3a protein (ORF3a), envelope protein (E), membrane glycoprotein (M), ORF6 protein (ORF6), ORF7a protein (ORF7a), ORF7b (ORF7b), ORF8 protein (ORF8), nucleocapsid phosphoprotein (N), and ORF10 protein (ORF10) genes, complete cds	unknown	unknown	USA/FL-BPHL-0271/2020
Lemieux et al AJ	1	Severe acute respiratory syndrome coronavirus 2 isolate SARS-CoV-2/human/USA/MA-MGH-03271/2020, complete genome	unknown	unknown	USA/MA-MGH-03271/2020
Rosenthal et al K	1	Severe acute respiratory syndrome coronavirus 2 isolate SARS-CoV-2/human/USA/KS-QDX-3381/2020, complete genome	unknown	unknown	USA/KS-QDX-3381/2020
Queen et al E	1	Severe acute respiratory syndrome coronavirus 2 isolate SARS-CoV-2/human/JAM/JM-CDC-6729/2020, complete genome	unknown	unknown	JAM/JM-CDC-6729/2020
Forberg et al	1	Severe acute respiratory syndrome coronavirus 2 isolate SARS-CoV-2/human/USA/NY-Montefiori-mzz119200034/2020, complete genome	unknown	unknown	USA/NY-Montefiori-mzz119200034/2020
Castro et al	1	Severe acute respiratory syndrome coronavirus 2 isolate SARS-CoV-2/human/ARG/Cordoba-1413/2020 ORF1ab polyprotein (ORF1ab), ORF1a polyprotein (ORF1ab), surface glycoprotein (S), ORF3a protein (ORF3a), envelope protein (E), membrane glycoprotein (M), ORF6 protein (ORF6), ORF7a protein (ORF7a), ORF7b (ORF7b), ORF8 protein (ORF8), nucleocapsid phosphoprotein (N), and ORF10 protein (ORF10) genes, complete cds	unknown	unknown	ARG/Cordoba-1413/2020
Rosenthal et al L	1	Severe acute respiratory syndrome coronavirus 2 isolate SARS-CoV-2/human/USA/NJ-QDX-4501/2020, complete genome	unknown	unknown	USA/NJ-QDX-4501/2020
Ngoi et al C	1	Severe acute respiratory syndrome coronavirus 2 isolate SARS-CoV-2/human/GHA/2333_S5/2020 ORF1ab polyprotein (ORF1ab), ORF1a polyprotein (ORF1ab), surface glycoprotein (S), ORF3a protein (ORF3a), envelope protein (E), membrane glycoprotein (M), ORF6 protein (ORF6), ORF7a protein (ORF7a), ORF7b (ORF7b), ORF8 protein (ORF8), nucleocapsid phosphoprotein (N), and ORF10 protein (ORF10) genes, complete cds	unknown	unknown	GHA/2333_S5/2020
Benoit et al C	1	Severe acute respiratory syndrome coronavirus 2 isolate SARS-CoV-2/human/CAN/COVID_CRCHUM_Pre_Freeze_3/2020 ORF1ab polyprotein (ORF1ab), ORF1a polyprotein (ORF1ab), surface glycoprotein (S), ORF3a protein (ORF3a), envelope protein (E), membrane glycoprotein (M), and ORF6 protein (ORF6) genes, complete cds; ORF7a protein (ORF7a) and ORF7b (ORF7b) genes, partial cds; ORF8 protein (ORF8) and nucleocapsid phosphoprotein (N) genes, complete cds; and ORF10 protein (ORF10) gene, partial cds	unknown	unknown	CAN/COVID_CRCHUM_Pre_Freeze_3/2020
Benoit et al D	1	Severe acute respiratory syndrome coronavirus 2 isolate SARS-CoV-2/human/CAN/COVID_CRCHUM_Post_Freeze_3/2020 ORF1ab polyprotein (ORF1ab), ORF1a polyprotein (ORF1ab), surface glycoprotein (S), ORF3a protein (ORF3a), envelope protein (E), membrane glycoprotein (M), ORF6 protein (ORF6), ORF7a protein (ORF7a), ORF7b (ORF7b), ORF8 protein (ORF8), and nucleocapsid phosphoprotein (N) genes, complete cds; and ORF10 protein (ORF10) gene, partial cds	unknown	unknown	CAN/COVID_CRCHUM_Post_Freeze_3/2020
Benoit et al E	1	Severe acute respiratory syndrome coronavirus 2 isolate SARS-CoV-2/human/CAN/COVID_CRCHUM_Pre_Freeze_1/2020 ORF1ab polyprotein (ORF1ab), ORF1a polyprotein (ORF1ab), surface glycoprotein (S), ORF3a protein (ORF3a), envelope protein (E), membrane glycoprotein (M), ORF6 protein (ORF6), ORF7a protein (ORF7a), ORF7b (ORF7b), ORF8 protein (ORF8), and nucleocapsid phosphoprotein (N) genes, complete cds; and ORF10 protein (ORF10) gene, partial cds	unknown	unknown	CAN/COVID_CRCHUM_Pre_Freeze_1/2020
Benoit et al F	1	Severe acute respiratory syndrome coronavirus 2 isolate SARS-CoV-2/human/CAN/COVID_CRCHUM_Post_Freeze_1/2020 ORF1ab polyprotein (ORF1ab), ORF1a polyprotein (ORF1ab), surface glycoprotein (S), ORF3a protein (ORF3a), envelope protein (E), membrane glycoprotein (M), ORF6 protein (ORF6), ORF7a protein (ORF7a), ORF7b (ORF7b), ORF8 protein (ORF8), and nucleocapsid phosphoprotein (N) genes, complete cds; and ORF10 protein (ORF10) gene, partial cds	unknown	unknown	CAN/COVID_CRCHUM_Post_Freeze_1/2020
Rosenthal et al M	1	Severe acute respiratory syndrome coronavirus 2 isolate SARS-CoV-2/human/USA/MN-QDX-1768/2020, complete genome	unknown	unknown	USA/MN-QDX-1768/2020
Rosenthal et al N	1	Severe acute respiratory syndrome coronavirus 2 isolate SARS-CoV-2/human/USA/MS-QDX-247/2020, complete genome	unknown	unknown	USA/MS-QDX-247/2020
Johnson et al A	1	Severe acute respiratory syndrome coronavirus 2 isolate SARS-CoV-2/human/USA/NMDOH-2020214555/2020, complete genome	unknown	unknown	USA/NMDOH-2020214555/2020
Lemieux et al AK	1	Severe acute respiratory syndrome coronavirus 2 isolate SARS-CoV-2/human/USA/MA-MGH-02953/2020, complete genome	unknown	unknown	USA/MA-MGH-02953/2020
Flores et al A	1	Severe acute respiratory syndrome coronavirus 2 isolate SARS-CoV-2/human/USA/COVID20-0143/2020 ORF1ab polyprotein (ORF1ab), ORF1a polyprotein (ORF1ab), surface glycoprotein (S), ORF3a protein (ORF3a), envelope protein (E), membrane glycoprotein (M), ORF6 protein (ORF6), ORF7a protein (ORF7a), ORF7b (ORF7b), ORF8 protein (ORF8), nucleocapsid phosphoprotein (N), and ORF10 protein (ORF10) genes, complete cds	unknown	unknown	USA/COVID20-0143/2020
Flores et al B	1	Severe acute respiratory syndrome coronavirus 2 isolate SARS-CoV-2/human/USA/COVID20-0182/2020, complete genome	unknown	unknown	USA/COVID20-0182/2020
Carlson et al A	1	Severe acute respiratory syndrome coronavirus 2 isolate SARS-CoV-2/human/USA/SD-SDPHL-0361/2020 ORF1ab polyprotein (ORF1ab), ORF1a polyprotein (ORF1ab), surface glycoprotein (S), ORF3a protein (ORF3a), envelope protein (E), membrane glycoprotein (M), and ORF6 protein (ORF6) genes, complete cds; ORF7a protein (ORF7a) and ORF7b (ORF7b) genes, partial cds; and ORF8 protein (ORF8), nucleocapsid phosphoprotein (N), and ORF10 protein (ORF10) genes, complete cds	unknown	unknown	USA/SD-SDPHL-0361/2020
Rosenthal et al O	1	Severe acute respiratory syndrome coronavirus 2 isolate SARS-CoV-2/human/USA/TN-QDX-246/2020, complete genome	unknown	unknown	USA/TN-QDX-246/2020
Moreno et al D	1	Severe acute respiratory syndrome coronavirus 2 isolate SARS-CoV-2/human/USA/MO-UW-771/2020, complete genome	unknown	unknown	USA/MO-UW-771/2020
Sheth et al C	1	Severe acute respiratory syndrome coronavirus 2 isolate SARS-CoV-2/human/USA/MP-CDC-2-3831036/2020, complete genome	unknown	unknown	USA/MP-CDC-2-3831036/2020
Lemieux et al AL	1	Severe acute respiratory syndrome coronavirus 2 isolate SARS-CoV-2/human/USA/MA-MGH-03261/2020, complete genome	unknown	unknown	USA/MA-MGH-03261/2020
Zhang et al D	1	Severe acute respiratory syndrome coronavirus 2 isolate SARS-CoV-2/human/USA/MA-CDC-4010453-001/2020, complete genome	unknown	unknown	USA/MA-CDC-4010453-001/2020
Roychoudhury et al B	1	Severe acute respiratory syndrome coronavirus 2 isolate SARS-CoV-2/human/USA/ID-UW-4375/2020, complete genome	unknown	unknown	USA/ID-UW-4375/2020
Wood et al A	1	Severe acute respiratory syndrome coronavirus 2 isolate SARS-CoV-2/human/USA/SV101V1/2020, complete genome	unknown	unknown	USA/SV101V1/2020
Cook et al A	1	Severe acute respiratory syndrome coronavirus 2 isolate SARS-CoV-2/human/USA/OH-CDC-QDX22292367/2021, complete genome	unknown	unknown	USA/OH-CDC-QDX22292367/2021
Lemieux et al AM	1	Severe acute respiratory syndrome coronavirus 2 isolate SARS-CoV-2/human/USA/MA-MGH-02951/2020, complete genome	unknown	unknown	USA/MA-MGH-02951/2020
Denvir et al A	1	Severe acute respiratory syndrome coronavirus 2 isolate SARS-CoV-2/human/USA/WV118930/2020, complete genome	unknown	unknown	USA/WV118930/2020
Lamers et al	1	Severe acute respiratory syndrome coronavirus 2 isolate SARS-CoV-2/human/USA/LA-BIE-SUS01/2020 ORF1ab polyprotein (ORF1ab), ORF1a polyprotein (ORF1ab), surface glycoprotein (S), ORF3a protein (ORF3a), envelope protein (E), membrane glycoprotein (M), ORF6 protein (ORF6), ORF7a protein (ORF7a), ORF7b (ORF7b), ORF8 protein (ORF8), nucleocapsid phosphoprotein (N), and ORF10 protein (ORF10) genes, complete cds	unknown	unknown	USA/LA-BIE-SUS01/2020
Fries et al A	1	Severe acute respiratory syndrome coronavirus 2 isolate SARS-CoV-2/human/USA/MS-USAFSAM-S021/2020 ORF1ab polyprotein (ORF1ab), ORF1a polyprotein (ORF1ab), surface glycoprotein (S), ORF3a protein (ORF3a), envelope protein (E), membrane glycoprotein (M), ORF6 protein (ORF6), ORF7a protein (ORF7a), ORF7b (ORF7b), ORF8 protein (ORF8), nucleocapsid phosphoprotein (N), and ORF10 protein (ORF10) genes, complete cds	unknown	unknown	USA/MS-USAFSAM-S021/2020
Wood et al B	1	Severe acute respiratory syndrome coronavirus 2 isolate SARS-CoV-2/human/USA/SV100V1/2020, complete genome	unknown	unknown	USA/SV100V1/2020
Moreno et al E	1	Severe acute respiratory syndrome coronavirus 2 isolate SARS-CoV-2/human/USA/MA-UW-629/2020 ORF1ab polyprotein (ORF1ab), ORF1a polyprotein (ORF1ab), surface glycoprotein (S), ORF3a protein (ORF3a), envelope protein (E), membrane glycoprotein (M), ORF6 protein (ORF6), ORF7a protein (ORF7a), ORF7b (ORF7b), ORF8 protein (ORF8), nucleocapsid phosphoprotein (N), and ORF10 protein (ORF10) genes, complete cds	unknown	unknown	USA/MA-UW-629/2020
Moreno et al F	1	Severe acute respiratory syndrome coronavirus 2 isolate SARS-CoV-2/human/USA/MA-UW-633/2020, complete genome	unknown	unknown	USA/MA-UW-633/2020
Moreno et al G	1	Severe acute respiratory syndrome coronavirus 2 isolate SARS-CoV-2/human/USA/WI-UW-793/2020 ORF1ab polyprotein (ORF1ab), ORF1a polyprotein (ORF1ab), surface glycoprotein (S), ORF3a protein (ORF3a), envelope protein (E), membrane glycoprotein (M), ORF6 protein (ORF6), ORF7a protein (ORF7a), ORF7b (ORF7b), ORF8 protein (ORF8), nucleocapsid phosphoprotein (N), and ORF10 protein (ORF10) genes, complete cds	unknown	unknown	USA/WI-UW-793/2020
Schmedes et al D	1	Severe acute respiratory syndrome coronavirus 2 isolate SARS-CoV-2/human/USA/FL-BPHL-0865/2020, complete genome	unknown	unknown	USA/FL-BPHL-0865/2020
Lemieux et al AN	1	Severe acute respiratory syndrome coronavirus 2 isolate SARS-CoV-2/human/USA/MA-MGH-02967/2020, complete genome	unknown	unknown	USA/MA-MGH-02967/2020
Pokharel et al A	1	Severe acute respiratory syndrome coronavirus 2 isolate SARS-CoV-2/human/USA/TX-DSHS-3842/2020 ORF1ab polyprotein (ORF1ab), ORF1a polyprotein (ORF1ab), surface glycoprotein (S), ORF3a protein (ORF3a), envelope protein (E), membrane glycoprotein (M), ORF6 protein (ORF6), ORF7a protein (ORF7a), and ORF7b (ORF7b) genes, complete cds; ORF8 gene, complete sequence; and nucleocapsid phosphoprotein (N) and ORF10 protein (ORF10) genes, complete cds	unknown	unknown	USA/TX-DSHS-3842/2020
Ward et al B	1	Severe acute respiratory syndrome coronavirus 2 isolate SARS-CoV-2/human/USA/UMW22459372/2020, complete genome	unknown	unknown	USA/UMW22459372/2020
Queen et al F	1	Severe acute respiratory syndrome coronavirus 2 isolate SARS-CoV-2/human/USA/LA-CDC-2-4044521/2020, complete genome	unknown	unknown	USA/LA-CDC-2-4044521/2020
DeRonde et al A	1	Severe acute respiratory syndrome coronavirus 2 isolate SARS-CoV-2/human/USA/AK-PHL6568/2020 ORF1ab polyprotein (ORF1ab), ORF1a polyprotein (ORF1ab), surface glycoprotein (S), ORF3a protein (ORF3a), envelope protein (E), membrane glycoprotein (M), and ORF6 protein (ORF6) genes, complete cds; ORF7a protein (ORF7a) and ORF7b (ORF7b) genes, partial cds; and ORF8 protein (ORF8), nucleocapsid phosphoprotein (N), and ORF10 protein (ORF10) genes, complete cds	unknown	unknown	USA/AK-PHL6568/2020
Ward et al C	1	Severe acute respiratory syndrome coronavirus 2 isolate SARS-CoV-2/human/USA/UMW22537654/2020, complete genome	unknown	unknown	USA/UMW22537654/2020
Rosenthal et al P	1	Severe acute respiratory syndrome coronavirus 2 isolate SARS-CoV-2/human/USA/MA-QDX-3904/2021 ORF1ab polyprotein (ORF1ab) gene, complete cds; ORF1a polyprotein (ORF1ab) gene, partial cds; and surface glycoprotein (S), ORF3a protein (ORF3a), envelope protein (E), membrane glycoprotein (M), ORF6 protein (ORF6), ORF7a protein (ORF7a), ORF7b (ORF7b), ORF8 protein (ORF8), nucleocapsid phosphoprotein (N), and ORF10 protein (ORF10) genes, complete cds	unknown	unknown	USA/MA-QDX-3904/2021
DeRonde et al B	1	Severe acute respiratory syndrome coronavirus 2 isolate SARS-CoV-2/human/USA/AK-PHL627/2020, complete genome	unknown	unknown	USA/AK-PHL627/2020
Lemieux et al AO	1	Severe acute respiratory syndrome coronavirus 2 isolate SARS-CoV-2/human/USA/MA-MGH-02813/2020, complete genome	unknown	unknown	USA/MA-MGH-02813/2020
Lemieux et al AP	1	Severe acute respiratory syndrome coronavirus 2 isolate SARS-CoV-2/human/USA/MA-MGH-03452/2020, complete genome	unknown	unknown	USA/MA-MGH-03452/2020
DeRonde et al C	1	Severe acute respiratory syndrome coronavirus 2 isolate SARS-CoV-2/human/USA/AK-PHL806/2020, complete genome	unknown	unknown	USA/AK-PHL806/2020
Lemieux et al AQ	1	Severe acute respiratory syndrome coronavirus 2 isolate SARS-CoV-2/human/USA/MA-MGH-02990/2020, complete genome	unknown	unknown	USA/MA-MGH-02990/2020
Lemieux et al AR	1	Severe acute respiratory syndrome coronavirus 2 isolate SARS-CoV-2/human/USA/MA-MGH-02999/2020, complete genome	unknown	unknown	USA/MA-MGH-02999/2020
Ward et al D	1	Severe acute respiratory syndrome coronavirus 2 isolate SARS-CoV-2/human/USA/UMW21855725/2020 ORF1ab polyprotein (ORF1ab) gene, partial cds; ORF1a polyprotein (ORF1ab) gene, complete cds; surface glycoprotein (S) gene, partial cds; and ORF3a protein (ORF3a), envelope protein (E), membrane glycoprotein (M), ORF6 protein (ORF6), ORF7a protein (ORF7a), ORF7b (ORF7b), ORF8 protein (ORF8), nucleocapsid phosphoprotein (N), and ORF10 protein (ORF10) genes, complete cds	unknown	unknown	USA/UMW21855725/2020
Cook et al B	1	Severe acute respiratory syndrome coronavirus 2 isolate SARS-CoV-2/human/USA/OH-CDC-LC0011931/2021, complete genome	unknown	unknown	USA/OH-CDC-LC0011931/2021
Rosenthal et al Q	1	Severe acute respiratory syndrome coronavirus 2 isolate SARS-CoV-2/human/USA/MO-QDX-3383/2020, complete genome	unknown	unknown	USA/MO-QDX-3383/2020
Queen et al G	1	Severe acute respiratory syndrome coronavirus 2 isolate SARS-CoV-2/human/USA/IL-CDC-2-3693758/2020, complete genome	unknown	unknown	USA/IL-CDC-2-3693758/2020
Zhang et al E	1	Severe acute respiratory syndrome coronavirus 2 isolate SARS-CoV-2/human/USA/MA-CDC-4010459-001/2020, complete genome	unknown	unknown	USA/MA-CDC-4010459-001/2020
Nickerson et al A	1	Severe acute respiratory syndrome coronavirus 2 isolate SARS-CoV-2/human/USA/WA-S4966/2021 ORF1ab polyprotein (ORF1ab) gene, partial cds; ORF1a polyprotein (ORF1ab) gene, complete cds; surface glycoprotein (S) gene, partial cds; ORF3a protein (ORF3a), envelope protein (E), membrane glycoprotein (M), and ORF6 protein (ORF6) genes, complete cds; ORF7a protein (ORF7a) and ORF7b (ORF7b) genes, partial cds; ORF8 protein (ORF8) gene, complete cds; and nucleocapsid phosphoprotein (N) and ORF10 protein (ORF10) genes, partial cds	unknown	unknown	USA/WA-S4966/2021
Cook et al C	1	Severe acute respiratory syndrome coronavirus 2 isolate SARS-CoV-2/human/USA/LA-CDC-QDX22763823/2021, complete genome	unknown	unknown	USA/LA-CDC-QDX22763823/2021
Cook et al D	1	Severe acute respiratory syndrome coronavirus 2 isolate SARS-CoV-2/human/USA/PR-CDC-LC0001496/2020, complete genome	unknown	unknown	USA/PR-CDC-LC0001496/2020
Howard et al G	1	Severe acute respiratory syndrome coronavirus 2 isolate SARS-CoV-2/human/USA/AL-CDC-STM-000021722/2021 ORF1ab polyprotein (ORF1ab), ORF1a polyprotein (ORF1ab), surface glycoprotein (S), ORF3a protein (ORF3a), envelope protein (E), membrane glycoprotein (M), ORF6 protein (ORF6), ORF7a protein (ORF7a), ORF7b (ORF7b), ORF8 protein (ORF8), nucleocapsid phosphoprotein (N), and ORF10 protein (ORF10) genes, complete cds	unknown	unknown	USA/AL-CDC-STM-000021722/2021
Johnson et al B	1	Severe acute respiratory syndrome coronavirus 2 isolate SARS-CoV-2/human/USA/NMDOH-2020417181/2020, complete genome	unknown	unknown	USA/NMDOH-2020417181/2020
Johnson et al C	1	Severe acute respiratory syndrome coronavirus 2 isolate SARS-CoV-2/human/USA/NMDOH-2020461252/2020, complete genome	unknown	unknown	USA/NMDOH-2020461252/2020
Queen et al H	1	Severe acute respiratory syndrome coronavirus 2 isolate SARS-CoV-2/human/USA/GU-CDC-2-3906196/2021, complete genome	unknown	unknown	USA/GU-CDC-2-3906196/2021
Rosenthal et al R	1	Severe acute respiratory syndrome coronavirus 2 isolate SARS-CoV-2/human/USA/NV-QDX-3268/2020, complete genome	unknown	unknown	USA/NV-QDX-3268/2020
Queen et al I	1	Severe acute respiratory syndrome coronavirus 2 isolate SARS-CoV-2/human/USA/WI-CDC-2-3880528/2021, complete genome	unknown	unknown	USA/WI-CDC-2-3880528/2021
Cook et al E	1	Severe acute respiratory syndrome coronavirus 2 isolate SARS-CoV-2/human/USA/CO-CDC-STM-000009931/2021, complete genome	unknown	unknown	USA/CO-CDC-STM-000009931/2021
Queen et al J	1	Severe acute respiratory syndrome coronavirus 2 isolate SARS-CoV-2/human/USA/WY-CDC-2-3971753/2021, complete genome	unknown	unknown	USA/WY-CDC-2-3971753/2021
Rosenthal et al S	1	Severe acute respiratory syndrome coronavirus 2 isolate SARS-CoV-2/human/USA/OR-QDX-3377/2020, complete genome	unknown	unknown	USA/OR-QDX-3377/2020
Lemieux et al AS	1	Severe acute respiratory syndrome coronavirus 2 isolate SARS-CoV-2/human/USA/MA-Broad_CRSP-01069/2021 ORF1ab polyprotein (ORF1ab), ORF1a polyprotein (ORF1ab), surface glycoprotein (S), ORF3a protein (ORF3a), envelope protein (E), membrane glycoprotein (M), ORF6 protein (ORF6), ORF7a protein (ORF7a), ORF7b (ORF7b), ORF8 protein (ORF8), nucleocapsid phosphoprotein (N), and ORF10 protein (ORF10) genes, complete cds	unknown	unknown	USA/MA-Broad_CRSP-01069/2021
Cook et al F	1	Severe acute respiratory syndrome coronavirus 2 isolate SARS-CoV-2/human/USA/TX-CDC-STM-000038341/2021, complete genome	unknown	unknown	USA/TX-CDC-STM-000038341/2021
Nickerson et al B	1	Severe acute respiratory syndrome coronavirus 2 isolate SARS-CoV-2/human/USA/WA-S6598/2021 ORF1ab polyprotein (ORF1ab), ORF1a polyprotein (ORF1ab), surface glycoprotein (S), ORF3a protein (ORF3a), envelope protein (E), membrane glycoprotein (M), ORF6 protein (ORF6), ORF7a protein (ORF7a), ORF7b (ORF7b), ORF8 protein (ORF8), nucleocapsid phosphoprotein (N), and ORF10 protein (ORF10) genes, complete cds	unknown	unknown	USA/WA-S6598/2021
Pokharel et al B	1	Severe acute respiratory syndrome coronavirus 2 isolate SARS-CoV-2/human/USA/TX-DSHS-2064/2021 ORF1ab polyprotein (ORF1ab), ORF1a polyprotein (ORF1ab), surface glycoprotein (S), ORF3a protein (ORF3a), envelope protein (E), membrane glycoprotein (M), and ORF6 protein (ORF6) genes, complete cds; ORF7a protein (ORF7a) and ORF8 protein (ORF8) genes, partial cds; and nucleocapsid phosphoprotein (N) and ORF10 protein (ORF10) genes, complete cds	unknown	unknown	USA/TX-DSHS-2064/2021
Cook et al G	1	Severe acute respiratory syndrome coronavirus 2 isolate SARS-CoV-2/human/USA/NE-CDC-QDX21434734/2021, complete genome	unknown	unknown	USA/NE-CDC-QDX21434734/2021
Queen et al K	1	Severe acute respiratory syndrome coronavirus 2 isolate SARS-CoV-2/human/USA/FL-CDC-2-3972462/2021, complete genome	unknown	unknown	USA/FL-CDC-2-3972462/2021
Schmedes et al E	1	Severe acute respiratory syndrome coronavirus 2 isolate SARS-CoV-2/human/USA/FL-BPHL-0245/2021, complete genome	unknown	unknown	USA/FL-BPHL-0245/2021
Lorentz et al A	1	Severe acute respiratory syndrome coronavirus 2 isolate SARS-CoV-2/human/USA/MN-MDH-5579/2021, complete genome	unknown	unknown	USA/MN-MDH-5579/2021
Cook et al H	1	Severe acute respiratory syndrome coronavirus 2 isolate SARS-CoV-2/human/USA/TX-CDC-QDX22982217/2021, complete genome	unknown	unknown	USA/TX-CDC-QDX22982217/2021
Cook et al I	1	Severe acute respiratory syndrome coronavirus 2 isolate SARS-CoV-2/human/USA/FL-CDC-STM-000027683/2021, complete genome	unknown	unknown	USA/FL-CDC-STM-000027683/2021
Sheth et al D	1	Severe acute respiratory syndrome coronavirus 2 isolate SARS-CoV-2/human/USA/WY-CDC-2-4044127/2021, complete genome	unknown	unknown	USA/WY-CDC-2-4044127/2021
Ward et al E	1	Severe acute respiratory syndrome coronavirus 2 isolate SARS-CoV-2/human/USA/UMW22516660/2020, complete genome	unknown	unknown	USA/UMW22516660/2020
Ward et al F	1	Severe acute respiratory syndrome coronavirus 2 isolate SARS-CoV-2/human/USA/UMW21975531/2020, complete genome	unknown	unknown	USA/UMW21975531/2020
Lemieux et al AT	1	Severe acute respiratory syndrome coronavirus 2 isolate SARS-CoV-2/human/USA/MA-Broad_CRSP-01133/2021 ORF1ab polyprotein (ORF1ab), ORF1a polyprotein (ORF1ab), surface glycoprotein (S), ORF3a protein (ORF3a), envelope protein (E), membrane glycoprotein (M), and ORF6 protein (ORF6) genes, complete cds; ORF7a protein (ORF7a) and ORF7b (ORF7b) genes, partial cds; and ORF8 protein (ORF8), nucleocapsid phosphoprotein (N), and ORF10 protein (ORF10) genes, complete cds	unknown	unknown	USA/MA-Broad_CRSP-01133/2021
Queen et al L	1	Severe acute respiratory syndrome coronavirus 2 isolate SARS-CoV-2/human/USA/ID-CDC-2-3769272/2020, complete genome	unknown	unknown	USA/ID-CDC-2-3769272/2020
Howard et al H	1	Severe acute respiratory syndrome coronavirus 2 isolate SARS-CoV-2/human/USA/ID-CDC-ASC210000350/2021 ORF1ab polyprotein (ORF1ab) gene, partial cds; and ORF1a polyprotein (ORF1ab), surface glycoprotein (S), ORF3a protein (ORF3a), envelope protein (E), membrane glycoprotein (M), ORF6 protein (ORF6), ORF7a protein (ORF7a), ORF7b (ORF7b), ORF8 protein (ORF8), nucleocapsid phosphoprotein (N), and ORF10 protein (ORF10) genes, complete cds	unknown	unknown	USA/ID-CDC-ASC210000350/2021
Lemieux et al AU	1	Severe acute respiratory syndrome coronavirus 2 isolate SARS-CoV-2/human/USA/MA-Broad_CRSP-01138/2021, complete genome	unknown	unknown	USA/MA-Broad_CRSP-01138/2021
Cook et al J	1	Severe acute respiratory syndrome coronavirus 2 isolate SARS-CoV-2/human/USA/HI-CDC-STM-000008087/2021 ORF1ab polyprotein (ORF1ab), ORF1a polyprotein (ORF1ab), surface glycoprotein (S), ORF3a protein (ORF3a), envelope protein (E), membrane glycoprotein (M), ORF6 protein (ORF6), ORF7a protein (ORF7a), ORF7b (ORF7b), ORF8 protein (ORF8), nucleocapsid phosphoprotein (N), and ORF10 protein (ORF10) genes, complete cds	unknown	unknown	USA/HI-CDC-STM-000008087/2021
Howard et al I	1	Severe acute respiratory syndrome coronavirus 2 isolate SARS-CoV-2/human/USA/ND-CDC-IBX235363664029/2021, complete genome	unknown	unknown	USA/ND-CDC-IBX235363664029/2021
Howard et al J	1	Severe acute respiratory syndrome coronavirus 2 isolate SARS-CoV-2/Human/USA/FL-CDC-FG-014583/2021 ORF1ab polyprotein (ORF1ab) and ORF1a polyprotein (ORF1ab) genes, partial cds; surface glycoprotein (S) and ORF3a protein (ORF3a) genes, complete cds; envelope protein (E) gene, partial cds; and membrane glycoprotein (M), ORF6 protein (ORF6), ORF7a protein (ORF7a), ORF7b (ORF7b), ORF8 protein (ORF8), nucleocapsid phosphoprotein (N), and ORF10 protein (ORF10) genes, complete cds	unknown	unknown	USA/FL-CDC-FG-014583/2021
Arnold et al A	1	Severe acute respiratory syndrome coronavirus 2 isolate SARS-CoV-2/human/DJI/NAMRU3_B361/2021 ORF1ab polyprotein (ORF1ab), ORF1a polyprotein (ORF1ab), surface glycoprotein (S), ORF3a protein (ORF3a), envelope protein (E), membrane glycoprotein (M), ORF6 protein (ORF6), ORF7a protein (ORF7a), ORF7b (ORF7b), ORF8 protein (ORF8), nucleocapsid phosphoprotein (N), and ORF10 protein (ORF10) genes, complete cds	unknown	unknown	DJI/NAMRU3_B361/2021
Sheth et al E	1	Severe acute respiratory syndrome coronavirus 2 isolate SARS-CoV-2/human/USA/VI-CDC-2-4122510/2021, complete genome	unknown	unknown	USA/VI-CDC-2-4122510/2021
Sheth et al F	1	Severe acute respiratory syndrome coronavirus 2 isolate SARS-CoV-2/human/USA/VI-CDC-2-3906183/2021, complete genome	unknown	unknown	USA/VI-CDC-2-3906183/2021
Lemieux et al AV	1	Severe acute respiratory syndrome coronavirus 2 isolate SARS-CoV-2/human/USA/MA-MGH-02771/2020, complete genome	unknown	unknown	USA/MA-MGH-02771/2020
Rosenthal et al T	1	Severe acute respiratory syndrome coronavirus 2 isolate SARS-CoV-2/human/USA/KY-QDX-3535/2020, complete genome	unknown	unknown	USA/KY-QDX-3535/2020
Sheth et al G	1	Severe acute respiratory syndrome coronavirus 2 isolate SARS-CoV-2/human/USA/VI-CDC-2-3906154/2021, complete genome	unknown	unknown	USA/VI-CDC-2-3906154/2021
Rosenthal et al U	1	Severe acute respiratory syndrome coronavirus 2 isolate SARS-CoV-2/human/USA/MO-QDX-3404/2020 ORF1ab polyprotein (ORF1ab) gene, complete cds; ORF1a polyprotein (ORF1ab) gene, partial cds; and surface glycoprotein (S), ORF3a protein (ORF3a), envelope protein (E), membrane glycoprotein (M), ORF6 protein (ORF6), ORF7a protein (ORF7a), ORF7b (ORF7b), ORF8 protein (ORF8), nucleocapsid phosphoprotein (N), and ORF10 protein (ORF10) genes, complete cds	unknown	unknown	USA/MO-QDX-3404/2020
Plumb et al A	1	Severe acute respiratory syndrome coronavirus 2 isolate SARS-CoV-2/human/USA/MN-MDH-1720/2020, complete genome	unknown	unknown	USA/MN-MDH-1720/2020
Queen et al M	1	Severe acute respiratory syndrome coronavirus 2 isolate SARS-CoV-2/human/USA/VT-CDC-2-3920629/2021, complete genome	unknown	unknown	USA/VT-CDC-2-3920629/2021
Lemieux et al AW	1	Severe acute respiratory syndrome coronavirus 2 isolate SARS-CoV-2/human/USA/MA-MGH-03445/2020, complete genome	unknown	unknown	USA/MA-MGH-03445/2020
Queen et al N	1	Severe acute respiratory syndrome coronavirus 2 isolate SARS-CoV-2/human/USA/IA-CDC-2-3714458/2020, complete genome	unknown	unknown	USA/IA-CDC-2-3714458/2020
Cook et al K	1	Severe acute respiratory syndrome coronavirus 2 isolate SARS-CoV-2/human/USA/MA-CDC-LC0001892/2020 ORF1ab polyprotein (ORF1ab), ORF1a polyprotein (ORF1ab), surface glycoprotein (S), ORF3a protein (ORF3a), envelope protein (E), membrane glycoprotein (M), ORF6 protein (ORF6), ORF7a protein (ORF7a), ORF7b (ORF7b), ORF8 protein (ORF8), nucleocapsid phosphoprotein (N), and ORF10 protein (ORF10) genes, complete cds	unknown	unknown	USA/MA-CDC-LC0001892/2020
Lemieux et al AX	1	Severe acute respiratory syndrome coronavirus 2 isolate SARS-CoV-2/human/USA/MA-MGH-03983/2021 ORF1ab polyprotein (ORF1ab), ORF1a polyprotein (ORF1ab), surface glycoprotein (S), ORF3a protein (ORF3a), envelope protein (E), membrane glycoprotein (M), and ORF6 protein (ORF6) genes, complete cds; ORF7a protein (ORF7a) and ORF7b (ORF7b) genes, partial cds; ORF8 protein (ORF8) and nucleocapsid phosphoprotein (N) genes, complete cds; and ORF10 protein (ORF10) gene, partial cds	unknown	unknown	USA/MA-MGH-03983/2021
Lemieux et al AY	1	Severe acute respiratory syndrome coronavirus 2 isolate SARS-CoV-2/human/USA/MA-MGH-03362/2020, complete genome	unknown	unknown	USA/MA-MGH-03362/2020
Cook et al L	1	Severe acute respiratory syndrome coronavirus 2 isolate SARS-CoV-2/human/USA/MA-CDC-STM-P056/2020, complete genome	unknown	unknown	USA/MA-CDC-STM-P056/2020
Ward et al G	1	Severe acute respiratory syndrome coronavirus 2 isolate SARS-CoV-2/human/USA/UMW22472419/2020, complete genome	unknown	unknown	USA/UMW22472419/2020
Lemieux et al AZ	1	Severe acute respiratory syndrome coronavirus 2 isolate SARS-CoV-2/human/USA/MA-MGH-03419/2020, complete genome	unknown	unknown	USA/MA-MGH-03419/2020
Lemieux et al BA	1	Severe acute respiratory syndrome coronavirus 2 isolate SARS-CoV-2/human/USA/MA-MGH-03949/2021 ORF1ab polyprotein (ORF1ab), ORF1a polyprotein (ORF1ab), surface glycoprotein (S), ORF3a protein (ORF3a), envelope protein (E), membrane glycoprotein (M), and ORF6 protein (ORF6) genes, complete cds; ORF7a protein (ORF7a) and ORF7b (ORF7b) genes, partial cds; and ORF8 protein (ORF8), nucleocapsid phosphoprotein (N), and ORF10 protein (ORF10) genes, complete cds	unknown	unknown	USA/MA-MGH-03949/2021
Cook et al M	1	Severe acute respiratory syndrome coronavirus 2 isolate SARS-CoV-2/human/USA/MA-CDC-QDX22117754/2021 ORF1ab polyprotein (ORF1ab), ORF1a polyprotein (ORF1ab), surface glycoprotein (S), ORF3a protein (ORF3a), envelope protein (E), membrane glycoprotein (M), ORF6 protein (ORF6), ORF7a protein (ORF7a), ORF7b (ORF7b), ORF8 protein (ORF8), nucleocapsid phosphoprotein (N), and ORF10 protein (ORF10) genes, complete cds	unknown	unknown	USA/MA-CDC-QDX22117754/2021
Cook et al N	1	Severe acute respiratory syndrome coronavirus 2 isolate SARS-CoV-2/human/USA/VT-CDC-LC0014023/2021, complete genome	unknown	unknown	USA/VT-CDC-LC0014023/2021
Ward et al H	1	Severe acute respiratory syndrome coronavirus 2 isolate SARS-CoV-2/human/USA/UMW22475056/2020 ORF1ab polyprotein (ORF1ab), ORF1a polyprotein (ORF1ab), surface glycoprotein (S), ORF3a protein (ORF3a), envelope protein (E), membrane glycoprotein (M), ORF6 protein (ORF6), ORF7a protein (ORF7a), ORF7b (ORF7b), ORF8 protein (ORF8), nucleocapsid phosphoprotein (N), and ORF10 protein (ORF10) genes, complete cds	unknown	unknown	USA/UMW22475056/2020
DeRonde et al D	1	Severe acute respiratory syndrome coronavirus 2 isolate SARS-CoV-2/human/USA/AK-PHL6565/2020 ORF1ab polyprotein (ORF1ab), ORF1a polyprotein (ORF1ab), surface glycoprotein (S), ORF3a protein (ORF3a), envelope protein (E), membrane glycoprotein (M), and ORF6 protein (ORF6) genes, complete cds; ORF7a protein (ORF7a) and ORF7b (ORF7b) genes, partial cds; and ORF8 protein (ORF8), nucleocapsid phosphoprotein (N), and ORF10 protein (ORF10) genes, complete cds	unknown	unknown	USA/AK-PHL6565/2020
Cook et al O	1	Severe acute respiratory syndrome coronavirus 2 isolate SARS-CoV-2/human/USA/VA-CDC-LC0016055/2021 ORF1ab polyprotein (ORF1ab), ORF1a polyprotein (ORF1ab), surface glycoprotein (S), ORF3a protein (ORF3a), envelope protein (E), membrane glycoprotein (M), ORF6 protein (ORF6), ORF7a protein (ORF7a), ORF7b (ORF7b), ORF8 protein (ORF8), nucleocapsid phosphoprotein (N), and ORF10 protein (ORF10) genes, complete cds	unknown	unknown	USA/VA-CDC-LC0016055/2021
Cook et al P	1	Severe acute respiratory syndrome coronavirus 2 isolate SARS-CoV-2/human/USA/IN-CDC-LC0018013/2021 ORF1ab polyprotein (ORF1ab), ORF1a polyprotein (ORF1ab), surface glycoprotein (S), ORF3a protein (ORF3a), envelope protein (E), membrane glycoprotein (M), ORF6 protein (ORF6), ORF7a protein (ORF7a), ORF7b (ORF7b), ORF8 protein (ORF8), nucleocapsid phosphoprotein (N), and ORF10 protein (ORF10) genes, complete cds	unknown	unknown	USA/IN-CDC-LC0018013/2021
DeRonde et al E	1	Severe acute respiratory syndrome coronavirus 2 isolate SARS-CoV-2/human/USA/AK-PHL7482/2021, complete genome	unknown	unknown	USA/AK-PHL7482/2021
Grimwood et al A	1	Severe acute respiratory syndrome coronavirus 2 isolate SARS-CoV-2/human/USA/JICJ/2021, complete genome	unknown	unknown	USA/JICJ/2021
Howard et al K	1	Severe acute respiratory syndrome coronavirus 2 isolate SARS-CoV-2/human/USA/MA-CDC-STM-000021809/2021 ORF1ab polyprotein (ORF1ab), ORF1a polyprotein (ORF1ab), surface glycoprotein (S), ORF3a protein (ORF3a), envelope protein (E), membrane glycoprotein (M), ORF6 protein (ORF6), ORF7a protein (ORF7a), ORF7b (ORF7b), ORF8 protein (ORF8), nucleocapsid phosphoprotein (N), and ORF10 protein (ORF10) genes, complete cds	unknown	unknown	USA/MA-CDC-STM-000021809/2021
Cook et al Q	1	Severe acute respiratory syndrome coronavirus 2 isolate SARS-CoV-2/human/USA/FL-CDC-STM-000014185/2021, complete genome	unknown	unknown	USA/FL-CDC-STM-000014185/2021
Grimwood et al B	1	Severe acute respiratory syndrome coronavirus 2 isolate SARS-CoV-2/human/USA/JGHX/2020, complete genome	unknown	unknown	USA/JGHX/2020
Cook et al R	1	Severe acute respiratory syndrome coronavirus 2 isolate SARS-CoV-2/human/USA/MA-CDC-QDX21491575/2021, complete genome	unknown	unknown	USA/MA-CDC-QDX21491575/2021
Cook et al S	1	Severe acute respiratory syndrome coronavirus 2 isolate SARS-CoV-2/human/USA/MA-CDC-STM-000026548/2021, complete genome	unknown	unknown	USA/MA-CDC-STM-000026548/2021
Lemieux et al BB	1	Severe acute respiratory syndrome coronavirus 2 isolate SARS-CoV-2/human/USA/RI-Broad_RIDOH-00211/2021, complete genome	unknown	unknown	USA/RI-Broad_RIDOH-00211/2021
Moreno et al H	1	Severe acute respiratory syndrome coronavirus 2 isolate SARS-CoV-2/human/USA/WI-UW-1967/2020, complete genome	unknown	unknown	USA/WI-UW-1967/2020
Moreno et al I	1	Severe acute respiratory syndrome coronavirus 2 isolate SARS-CoV-2/human/USA/WI-UW-2286/2020 ORF1ab polyprotein (ORF1ab), ORF1a polyprotein (ORF1ab), surface glycoprotein (S), ORF3a protein (ORF3a), envelope protein (E), membrane glycoprotein (M), ORF6 protein (ORF6), ORF7a protein (ORF7a), ORF7b (ORF7b), ORF8 protein (ORF8), nucleocapsid phosphoprotein (N), and ORF10 protein (ORF10) genes, complete cds	unknown	unknown	USA/WI-UW-2286/2020
Cook et al T	1	Severe acute respiratory syndrome coronavirus 2 isolate SARS-CoV-2/human/USA/MA-CDC-STM-000005316/2021, complete genome	unknown	unknown	USA/MA-CDC-STM-000005316/2021
Zhang et al F	1	Severe acute respiratory syndrome coronavirus 2 isolate SARS-CoV-2/human/USA/MO-CDC-4010637-001/2021, complete genome	unknown	unknown	USA/MO-CDC-4010637-001/2021
Cook et al U	1	Severe acute respiratory syndrome coronavirus 2 isolate SARS-CoV-2/human/USA/MI-CDC-STM-000003012/2021, complete genome	unknown	unknown	USA/MI-CDC-STM-000003012/2021
Cook et al V	1	Severe acute respiratory syndrome coronavirus 2 isolate SARS-CoV-2/human/USA/MS-CDC-STM-000005431/2021, complete genome	unknown	unknown	USA/MS-CDC-STM-000005431/2021
Queen et al O	1	Severe acute respiratory syndrome coronavirus 2 isolate SARS-CoV-2/human/USA/PR-CDC-2-3980199/2021, complete genome	unknown	unknown	USA/PR-CDC-2-3980199/2021
Grimwood et al C	1	Severe acute respiratory syndrome coronavirus 2 isolate SARS-CoV-2/human/USA/JFXZ/2020, complete genome	unknown	unknown	USA/JFXZ/2020
Sheth et al H	1	Severe acute respiratory syndrome coronavirus 2 isolate SARS-CoV-2/human/USA/AR-CDC-2-4195159/2021, complete genome	unknown	unknown	USA/AR-CDC-2-4195159/2021
Lemieux et al BC	1	Severe acute respiratory syndrome coronavirus 2 isolate SARS-CoV-2/human/USA/MA-Broad_CRSP-01263/2021, complete genome	unknown	unknown	USA/MA-Broad_CRSP-01263/2021
Howard et al L	1	Severe acute respiratory syndrome coronavirus 2 isolate SARS-CoV-2/human/USA/MI-CDC-ASC210003531/2021, complete genome	unknown	unknown	USA/MI-CDC-ASC210003531/2021
Howard et al M	1	Severe acute respiratory syndrome coronavirus 2 isolate SARS-CoV-2/human/USA/MI-CDC-ASC210005983/2021 ORF1ab polyprotein (ORF1ab), ORF1a polyprotein (ORF1ab), surface glycoprotein (S), ORF3a protein (ORF3a), envelope protein (E), membrane glycoprotein (M), and ORF6 protein (ORF6) genes, complete cds; ORF7a protein (ORF7a) and ORF7b (ORF7b) genes, partial cds; and ORF8 protein (ORF8), nucleocapsid phosphoprotein (N), and ORF10 protein (ORF10) genes, complete cds	unknown	unknown	USA/MI-CDC-ASC210005983/2021
CZB Cliahub Consortium et al B	1	Severe acute respiratory syndrome coronavirus 2 isolate SARS-CoV-2/human/USA/CA-CZB-1277/2020, complete genome	unknown	unknown	USA/CA-CZB-1277/2020
Lemieux et al BD	1	Severe acute respiratory syndrome coronavirus 2 isolate SARS-CoV-2/human/USA/MA_MGH_00456/2020, complete genome	unknown	unknown	USA/MA_MGH_00456/2020
Lemieux et al BE	1	Severe acute respiratory syndrome coronavirus 2 isolate SARS-CoV-2/human/USA/MA_MGH_00248/2020, complete genome	unknown	unknown	USA/MA_MGH_00248/2020
Lemieux et al BF	1	Severe acute respiratory syndrome coronavirus 2 isolate SARS-CoV-2/human/USA/MA_MGH_00473/2020, complete genome	unknown	unknown	USA/MA_MGH_00473/2020
Lemieux et al BG	1	Severe acute respiratory syndrome coronavirus 2 isolate SARS-CoV-2/human/USA/MA-MGH-03602/2020 ORF1ab polyprotein (ORF1ab), ORF1a polyprotein (ORF1ab), surface glycoprotein (S), ORF3a protein (ORF3a), envelope protein (E), membrane glycoprotein (M), and ORF6 protein (ORF6) genes, complete cds; ORF7a protein (ORF7a) and ORF7b (ORF7b) genes, partial cds; and ORF8 protein (ORF8), nucleocapsid phosphoprotein (N), and ORF10 protein (ORF10) genes, complete cds	unknown	unknown	USA/MA-MGH-03602/2020
Lemieux et al BH	1	Severe acute respiratory syndrome coronavirus 2 isolate SARS-CoV-2/human/USA/MA-CDCBI-MGH_04233/2020 ORF1ab polyprotein (ORF1ab), ORF1a polyprotein (ORF1ab), surface glycoprotein (S), ORF3a protein (ORF3a), envelope protein (E), membrane glycoprotein (M), and ORF6 protein (ORF6) genes, complete cds; ORF7a protein (ORF7a) and ORF7b (ORF7b) genes, partial cds; and ORF8 protein (ORF8), nucleocapsid phosphoprotein (N), and ORF10 protein (ORF10) genes, complete cds	unknown	unknown	USA/MA-CDCBI-MGH_04233/2020
Zhang et al G	1	Severe acute respiratory syndrome coronavirus 2 isolate SARS-CoV-2/human/BLZ/CDC-6852/2020, complete genome	unknown	unknown	BLZ/CDC-6852/2020
Voegtly et al A	1	Severe acute respiratory syndrome coronavirus 2 isolate SARS-CoV-2/human/USA/VA_NIDDL_11058/2020, complete genome	unknown	unknown	USA/VA_NIDDL_11058/2020
Lemieux et al BI	1	Severe acute respiratory syndrome coronavirus 2 isolate SARS-CoV-2/human/USA/MA-Broad_UMMS-00201/2020 ORF1ab polyprotein (ORF1ab), ORF1a polyprotein (ORF1ab), surface glycoprotein (S), ORF3a protein (ORF3a), envelope protein (E), membrane glycoprotein (M), ORF6 protein (ORF6), ORF7a protein (ORF7a), ORF7b (ORF7b), ORF8 protein (ORF8), nucleocapsid phosphoprotein (N), and ORF10 protein (ORF10) genes, complete cds	unknown	unknown	USA/MA-Broad_UMMS-00201/2020
Lemieux et al BJ	1	Severe acute respiratory syndrome coronavirus 2 isolate SARS-CoV-2/human/USA/MA-Broad_UMMS-00212/2020 ORF1ab polyprotein (ORF1ab), ORF1a polyprotein (ORF1ab), surface glycoprotein (S), ORF3a protein (ORF3a), envelope protein (E), membrane glycoprotein (M), and ORF6 protein (ORF6) genes, complete cds; ORF7a protein (ORF7a) and ORF7b (ORF7b) genes, partial cds; and ORF8 protein (ORF8), nucleocapsid phosphoprotein (N), and ORF10 protein (ORF10) genes, complete cds	unknown	unknown	USA/MA-Broad_UMMS-00212/2020
Ward et al I	1	Severe acute respiratory syndrome coronavirus 2 isolate SARS-CoV-2/human/USA/UMW21682465/2020, complete genome	unknown	unknown	USA/UMW21682465/2020
Li et al E	1	Severe acute respiratory syndrome coronavirus 2 isolate SARS-CoV-2/human/JAM/JM-CDC-6603/2020, complete genome	unknown	unknown	JAM/JM-CDC-6603/2020
Rosenthal et al V	1	Severe acute respiratory syndrome coronavirus 2 isolate SARS-CoV-2/human/USA/HI-QDX-411/2020, complete genome	unknown	unknown	USA/HI-QDX-411/2020
Roychoudhury et al C	1	Severe acute respiratory syndrome coronavirus 2 isolate SARS-CoV-2/human/USA/WA-UW268/2020, complete genome	unknown	unknown	USA/WA-UW268/2020
Pyo et al A	1	Severe acute respiratory syndrome coronavirus 2 isolate SARS-CoV-2/human/USA/FHCRC-3388/2020, complete genome	unknown	unknown	USA/FHCRC-3388/2020
Rosenthal et al W	1	Severe acute respiratory syndrome coronavirus 2 isolate SARS-CoV-2/human/USA/OK-QDX-430/2020 ORF1ab polyprotein (ORF1ab), ORF1a polyprotein (ORF1ab), surface glycoprotein (S), ORF3a protein (ORF3a), envelope protein (E), membrane glycoprotein (M), ORF6 protein (ORF6), ORF7a protein (ORF7a), ORF7b (ORF7b), ORF8 protein (ORF8), nucleocapsid phosphoprotein (N), and ORF10 protein (ORF10) genes, complete cds	unknown	unknown	USA/OK-QDX-430/2020
Nguyen et al B	1	Severe acute respiratory syndrome coronavirus 2 isolate SARS-CoV-2/human/USA/DC-DFS-PHL-0189/2020 ORF1ab polyprotein (ORF1ab), ORF1a polyprotein (ORF1ab), surface glycoprotein (S), ORF3a protein (ORF3a), envelope protein (E), membrane glycoprotein (M), ORF6 protein (ORF6), ORF7a protein (ORF7a), ORF7b (ORF7b), ORF8 protein (ORF8), nucleocapsid phosphoprotein (N), and ORF10 protein (ORF10) genes, complete cds	unknown	unknown	USA/DC-DFS-PHL-0189/2020
Caly et al I	1	Severe acute respiratory syndrome coronavirus 2 isolate SARS-CoV-2/human/AUS/VIC1559/2020 ORF1ab polyprotein (ORF1ab), ORF1a polyprotein (ORF1ab), surface glycoprotein (S), ORF3a protein (ORF3a), envelope protein (E), membrane glycoprotein (M), ORF6 protein (ORF6), ORF7a protein (ORF7a), ORF7b (ORF7b), ORF8 protein (ORF8), nucleocapsid phosphoprotein (N), and ORF10 protein (ORF10) genes, complete cds	unknown	unknown	AUS/VIC1559/2020
Caly et al J	1	Severe acute respiratory syndrome coronavirus 2 isolate SARS-CoV-2/human/AUS/VIC1814/2020 ORF1ab polyprotein (ORF1ab), ORF1a polyprotein (ORF1ab), surface glycoprotein (S), ORF3a protein (ORF3a), envelope protein (E), membrane glycoprotein (M), ORF6 protein (ORF6), ORF7a protein (ORF7a), ORF7b (ORF7b), ORF8 protein (ORF8), nucleocapsid phosphoprotein (N), and ORF10 protein (ORF10) genes, complete cds	unknown	unknown	AUS/VIC1814/2020
Li et al F	1	Severe acute respiratory syndrome coronavirus 2 isolate SARS-CoV-2/human/JAM/JM-CDC-7286/2020, complete genome	unknown	unknown	JAM/JM-CDC-7286/2020
SEARCH Alliance et al D	1	Severe acute respiratory syndrome coronavirus 2 isolate SARS-CoV-2/human/MEX/SEARCH-1709-TIJ/2020, complete genome	unknown	unknown	MEX/SEARCH-1709-TIJ/2020
Rosenthal et al X	1	Severe acute respiratory syndrome coronavirus 2 isolate SARS-CoV-2/human/USA/NJ-QDX-2288/2020 ORF1ab polyprotein (ORF1ab), ORF1a polyprotein (ORF1ab), surface glycoprotein (S), ORF3a protein (ORF3a), envelope protein (E), membrane glycoprotein (M), ORF6 protein (ORF6), ORF7a protein (ORF7a), ORF7b (ORF7b), ORF8 protein (ORF8), nucleocapsid phosphoprotein (N), and ORF10 protein (ORF10) genes, complete cds	unknown	unknown	USA/NJ-QDX-2288/2020
Wingerter et al O	1	Severe acute respiratory syndrome coronavirus 2 isolate SARS-CoV-2/human/USA/ND-NDDH-0023/2020 ORF1ab polyprotein (ORF1ab), ORF1a polyprotein (ORF1ab), surface glycoprotein (S), ORF3a protein (ORF3a), envelope protein (E), membrane glycoprotein (M), ORF6 protein (ORF6), ORF7a protein (ORF7a), ORF7b (ORF7b), ORF8 protein (ORF8), nucleocapsid phosphoprotein (N), and ORF10 protein (ORF10) genes, complete cds	unknown	unknown	USA/ND-NDDH-0023/2020
Nickerson et al C	1	Severe acute respiratory syndrome coronavirus 2 isolate SARS-CoV-2/human/USA/WA-S2495/2020, complete genome	unknown	unknown	USA/WA-S2495/2020
SEARCH Alliance et al E	1	Severe acute respiratory syndrome coronavirus 2 isolate SARS-CoV-2/human/MEX/SEARCH-1707-TIJ/2020, complete genome	unknown	unknown	MEX/SEARCH-1707-TIJ/2020
Nguyen et al C	1	Severe acute respiratory syndrome coronavirus 2 isolate SARS-CoV-2/human/USA/DC-DFS-PHL-01009/2020 ORF1ab polyprotein (ORF1ab), ORF1a polyprotein (ORF1ab), surface glycoprotein (S), ORF3a protein (ORF3a), envelope protein (E), membrane glycoprotein (M), ORF6 protein (ORF6), ORF7a protein (ORF7a), ORF7b (ORF7b), ORF8 protein (ORF8), nucleocapsid phosphoprotein (N), and ORF10 protein (ORF10) genes, complete cds	unknown	unknown	USA/DC-DFS-PHL-01009/2020
Lemieux et al BK	1	Severe acute respiratory syndrome coronavirus 2 isolate SARS-CoV-2/human/USA/MA-MGH-03007/2020, complete genome	unknown	unknown	USA/MA-MGH-03007/2020
Lemieux et al BL	1	Severe acute respiratory syndrome coronavirus 2 isolate SARS-CoV-2/human/USA/MA-MGH-03110/2020, complete genome	unknown	unknown	USA/MA-MGH-03110/2020
Sheth et al I	1	Severe acute respiratory syndrome coronavirus 2 isolate SARS-CoV-2/human/USA/MP-CDC-2-3831005/2020 ORF1ab polyprotein (ORF1ab), ORF1a polyprotein (ORF1ab), surface glycoprotein (S), ORF3a protein (ORF3a), envelope protein (E), membrane glycoprotein (M), ORF6 protein (ORF6), ORF7a protein (ORF7a), ORF7b (ORF7b), ORF8 protein (ORF8), nucleocapsid phosphoprotein (N), and ORF10 protein (ORF10) genes, complete cds	unknown	unknown	USA/MP-CDC-2-3831005/2020
Lemieux et al BM	1	Severe acute respiratory syndrome coronavirus 2 isolate SARS-CoV-2/human/USA/MA-MGH-02981/2020, complete genome	unknown	unknown	USA/MA-MGH-02981/2020
Marques et al B	1	Severe acute respiratory syndrome coronavirus 2 isolate SARS-CoV-2/human/USA/VSP0393/2020, complete genome	unknown	unknown	USA/VSP0393/2020
Lemieux et al BN	1	Severe acute respiratory syndrome coronavirus 2 isolate SARS-CoV-2/human/USA/MA-MGH-03047/2020, complete genome	unknown	unknown	USA/MA-MGH-03047/2020
Lemieux et al BO	1	Severe acute respiratory syndrome coronavirus 2 isolate SARS-CoV-2/human/USA/MA-MGH-02815/2020, complete genome	unknown	unknown	USA/MA-MGH-02815/2020
Lemieux et al BP	1	Severe acute respiratory syndrome coronavirus 2 isolate SARS-CoV-2/human/USA/MA-MGH-03183/2020, complete genome	unknown	unknown	USA/MA-MGH-03183/2020
Lemieux et al BQ	1	Severe acute respiratory syndrome coronavirus 2 isolate SARS-CoV-2/human/USA/MA-Broad_UMMS-00079/2020 ORF1ab polyprotein (ORF1ab) and ORF1a polyprotein (ORF1ab) genes, complete cds; surface glycoprotein (S) gene, partial cds; ORF3a protein (ORF3a), envelope protein (E), membrane glycoprotein (M), and ORF6 protein (ORF6) genes, complete cds; ORF7a protein (ORF7a) and ORF7b (ORF7b) genes, partial cds; and ORF8 protein (ORF8), nucleocapsid phosphoprotein (N), and ORF10 protein (ORF10) genes, complete cds	unknown	unknown	USA/MA-Broad_UMMS-00079/2020
Lemieux et al BR	1	Severe acute respiratory syndrome coronavirus 2 isolate SARS-CoV-2/human/USA/MA-MGH-03512/2020, complete genome	unknown	unknown	USA/MA-MGH-03512/2020
Hull et al B	1	Severe acute respiratory syndrome coronavirus 2 isolate SARS-CoV-2/human/USA/WY-WYPHL-20015627/2020, complete genome	unknown	unknown	USA/WY-WYPHL-20015627/2020
Lemieux et al BS	1	Severe acute respiratory syndrome coronavirus 2 isolate SARS-CoV-2/human/USA/MA-MGH-01108/2020, complete genome	unknown	unknown	USA/MA-MGH-01108/2020
Roychoudhury et al D	1	Severe acute respiratory syndrome coronavirus 2 isolate SARS-CoV-2/human/USA/WA-UW-5500852/2020 ORF1ab polyprotein (ORF1ab), ORF1a polyprotein (ORF1ab), surface glycoprotein (S), ORF3a protein (ORF3a), envelope protein (E), membrane glycoprotein (M), ORF6 protein (ORF6), ORF7a protein (ORF7a), ORF7b (ORF7b), ORF8 protein (ORF8), nucleocapsid phosphoprotein (N), and ORF10 protein (ORF10) genes, complete cds	unknown	unknown	USA/WA-UW-5500852/2020
Araiza-Rodriguez et al E	1	Severe acute respiratory syndrome coronavirus 2 isolate SARS-CoV-2/human/MEX/204/2020, complete genome	unknown	unknown	MEX/204/2020
Araiza-Rodriguez et al F	1	Severe acute respiratory syndrome coronavirus 2 isolate SARS-CoV-2/human/MEX/207/2020, complete genome	unknown	unknown	MEX/207/2020
Araiza-Rodriguez et al G	1	Severe acute respiratory syndrome coronavirus 2 isolate SARS-CoV-2/human/MEX/228/2020, complete genome	unknown	unknown	MEX/228/2020
Araiza-Rodriguez et al H	1	Severe acute respiratory syndrome coronavirus 2 isolate SARS-CoV-2/human/MEX/112/2020, complete genome	unknown	unknown	MEX/112/2020
Everett et al	1	Severe acute respiratory syndrome coronavirus 2 isolate SARS-CoV-2/human/USA/209-ETA/2020, complete genome	unknown	unknown	USA/209-ETA/2020
SEARCH Alliance et al F	1	Severe acute respiratory syndrome coronavirus 2 isolate SARS-CoV-2/human/MEX/SEARCH-1710-TIJ/2020, complete genome	unknown	unknown	MEX/SEARCH-1710-TIJ/2020
SEARCH Alliance et al G	1	Severe acute respiratory syndrome coronavirus 2 isolate SARS-CoV-2/human/MEX/SEARCH-1711-TIJ/2020 ORF1ab polyprotein (ORF1ab), ORF1a polyprotein (ORF1ab), surface glycoprotein (S), ORF3a protein (ORF3a), envelope protein (E), membrane glycoprotein (M), ORF6 protein (ORF6), ORF7a protein (ORF7a), ORF7b (ORF7b), ORF8 protein (ORF8), and nucleocapsid phosphoprotein (N) genes, complete cds; and ORF10 protein (ORF10) gene, partial cds	unknown	unknown	MEX/SEARCH-1711-TIJ/2020
Schmedes et al F	1	Severe acute respiratory syndrome coronavirus 2 isolate SARS-CoV-2/human/USA/FL-BPHL-0791/2020 ORF1ab polyprotein (ORF1ab) and ORF1a polyprotein (ORF1ab) genes, partial cds; surface glycoprotein (S), ORF3a protein (ORF3a), envelope protein (E), membrane glycoprotein (M), ORF6 protein (ORF6), ORF7a protein (ORF7a), and ORF7b (ORF7b) genes, complete cds; ORF8 protein (ORF8) and nucleocapsid phosphoprotein (N) genes, partial cds; and ORF10 protein (ORF10) gene, complete cds	unknown	unknown	USA/FL-BPHL-0791/2020
Lemieux et al BT	1	Severe acute respiratory syndrome coronavirus 2 isolate SARS-CoV-2/human/USA/MA-MGH-01109/2020, complete genome	unknown	unknown	USA/MA-MGH-01109/2020
Lemieux et al BU	1	Severe acute respiratory syndrome coronavirus 2 isolate SARS-CoV-2/human/USA/MA-MGH-01110/2020, complete genome	unknown	unknown	USA/MA-MGH-01110/2020
Lemieux et al BV	1	Severe acute respiratory syndrome coronavirus 2 isolate SARS-CoV-2/human/USA/MA-MGH-00896/2020, complete genome	unknown	unknown	USA/MA-MGH-00896/2020
Wingerter et al P	1	Severe acute respiratory syndrome coronavirus 2 isolate SARS-CoV-2/human/USA/ND-NDDH-0015/2020 ORF1ab polyprotein (ORF1ab), ORF1a polyprotein (ORF1ab), surface glycoprotein (S), ORF3a protein (ORF3a), envelope protein (E), membrane glycoprotein (M), and ORF6 protein (ORF6) genes, complete cds; ORF7a protein (ORF7a) and ORF7b (ORF7b) genes, partial cds; and ORF8 protein (ORF8), nucleocapsid phosphoprotein (N), and ORF10 protein (ORF10) genes, complete cds	unknown	unknown	USA/ND-NDDH-0015/2020
Direct Submission et al B	1	Severe acute respiratory syndrome coronavirus 2 isolate SARS-CoV-2/human/CHL/Santiago-PUC_MVL_0403/2020, complete genome	unknown	unknown	CHL/Santiago-PUC_MVL_0403/2020
Alikhan et al B	1	Severe acute respiratory syndrome coronavirus 2 isolate ZW-9811 genome assembly, chromosome: 1	unknown	unknown	LR963407
Chase et al A	1	Severe acute respiratory syndrome coronavirus 2 isolate SARS-CoV-2/human/USA/NC-SLPH-0044/2020, complete genome	unknown	unknown	USA/NC-SLPH-0044/2020
Ward et al J	1	Severe acute respiratory syndrome coronavirus 2 isolate SARS-CoV-2/human/USA/UMW21830544/2020, complete genome	unknown	unknown	USA/UMW21830544/2020
Ward et al K	1	Severe acute respiratory syndrome coronavirus 2 isolate SARS-CoV-2/human/USA/UMW22111696/2020, complete genome	unknown	unknown	USA/UMW22111696/2020
Lemieux et al BW	1	Severe acute respiratory syndrome coronavirus 2 isolate SARS-CoV-2/human/USA/MA_MGH_00170/2020, complete genome	unknown	unknown	USA/MA_MGH_00170/2020
Seemann et al D	1	Severe acute respiratory syndrome coronavirus 2 isolate SARS-CoV-2/human/AUS/VIC1024/2020 ORF1ab polyprotein (ORF1ab), ORF1a polyprotein (ORF1ab), surface glycoprotein (S), ORF3a protein (ORF3a), envelope protein (E), membrane glycoprotein (M), ORF6 protein (ORF6), ORF7a protein (ORF7a), ORF7b (ORF7b), ORF8 protein (ORF8), nucleocapsid phosphoprotein (N), and ORF10 protein (ORF10) genes, complete cds	unknown	unknown	AUS/VIC1024/2020
Seemann et al E	1	Severe acute respiratory syndrome coronavirus 2 isolate SARS-CoV-2/human/AUS/VIC1045/2020 ORF1ab polyprotein (ORF1ab), ORF1a polyprotein (ORF1ab), surface glycoprotein (S), ORF3a protein (ORF3a), envelope protein (E), membrane glycoprotein (M), ORF6 protein (ORF6), ORF7a protein (ORF7a), ORF7b (ORF7b), ORF8 protein (ORF8), nucleocapsid phosphoprotein (N), and ORF10 protein (ORF10) genes, complete cds	unknown	unknown	AUS/VIC1045/2020
Plumb et al B	1	Severe acute respiratory syndrome coronavirus 2 isolate SARS-CoV-2/human/USA/MN-MDH-1693/2020, complete genome	unknown	unknown	USA/MN-MDH-1693/2020
Jensen et al	1	Severe acute respiratory syndrome coronavirus 2 isolate SARS-CoV-2/human/USA/CT-Yale-319/2020, complete genome	unknown	unknown	USA/CT-Yale-319/2020
Araiza-Rodriguez et al I	1	Severe acute respiratory syndrome coronavirus 2 isolate SARS-CoV-2/human/MEX/8279/2020, complete genome	unknown	unknown	MEX/8279/2020
Schmedes et al G	1	Severe acute respiratory syndrome coronavirus 2 isolate SARS-CoV-2/human/USA/FL-BPHL-0107/2020 ORF1ab polyprotein (ORF1ab), ORF1a polyprotein (ORF1ab), surface glycoprotein (S), ORF3a protein (ORF3a), envelope protein (E), membrane glycoprotein (M), and ORF6 protein (ORF6) genes, complete cds; ORF7a protein (ORF7a) gene, partial cds; ORF7b gene, partial sequence; ORF8 protein (ORF8) gene, partial cds; and nucleocapsid phosphoprotein (N) and ORF10 protein (ORF10) genes, complete cds	unknown	unknown	USA/FL-BPHL-0107/2020
Lemieux et al BX	1	Severe acute respiratory syndrome coronavirus 2 isolate SARS-CoV-2/human/USA/MA-MGH-01152/2020, complete genome	unknown	unknown	USA/MA-MGH-01152/2020
Lemieux et al BY	1	Severe acute respiratory syndrome coronavirus 2 isolate SARS-CoV-2/human/USA/MA-MGH-01001/2020, complete genome	unknown	unknown	USA/MA-MGH-01001/2020
Lemieux et al BZ	1	Severe acute respiratory syndrome coronavirus 2 isolate SARS-CoV-2/human/USA/MA-MGH-03004/2020, complete genome	unknown	unknown	USA/MA-MGH-03004/2020
Lemieux et al CA	1	Severe acute respiratory syndrome coronavirus 2 isolate SARS-CoV-2/human/USA/MA-MGH-03006/2020, complete genome	unknown	unknown	USA/MA-MGH-03006/2020
Johnson et al D	1	Severe acute respiratory syndrome coronavirus 2 isolate SARS-CoV-2/human/USA/NMDOH-2020419302/2020, complete genome	unknown	unknown	USA/NMDOH-2020419302/2020
Boutiba-Ben Boubaker et al B	1	Severe acute respiratory syndrome coronavirus 2 isolate SARS-CoV-2/human/TUN/TUN202055153/2020, complete genome	unknown	unknown	TUN/TUN202055153/2020
Howard et al N	1	Severe acute respiratory syndrome coronavirus 2 isolate SARS-CoV-2/human/USA/GA-CDC-STM-000032220/2021 ORF1ab polyprotein (ORF1ab), ORF1a polyprotein (ORF1ab), surface glycoprotein (S), ORF3a protein (ORF3a), envelope protein (E), membrane glycoprotein (M), ORF6 protein (ORF6), ORF7a protein (ORF7a), ORF7b (ORF7b), ORF8 protein (ORF8), nucleocapsid phosphoprotein (N), and ORF10 protein (ORF10) genes, complete cds	unknown	unknown	USA/GA-CDC-STM-000032220/2021
Arnold et al B	1	Severe acute respiratory syndrome coronavirus 2 isolate SARS-CoV-2/human/DJI/NAMRU3_E618/2021, complete genome	unknown	unknown	DJI/NAMRU3_E618/2021
Arnold et al C	1	Severe acute respiratory syndrome coronavirus 2 isolate SARS-CoV-2/human/DJI/NAMRU3_E631/2021, complete genome	unknown	unknown	DJI/NAMRU3_E631/2021
Arnold et al D	1	Severe acute respiratory syndrome coronavirus 2 isolate SARS-CoV-2/human/DJI/NAMRU3_F100/2021, complete genome	unknown	unknown	DJI/NAMRU3_F100/2021
Arnold et al E	1	Severe acute respiratory syndrome coronavirus 2 isolate SARS-CoV-2/human/DJI/NAMRU3_F116/2021, complete genome	unknown	unknown	DJI/NAMRU3_F116/2021
Ward et al L	1	Severe acute respiratory syndrome coronavirus 2 isolate SARS-CoV-2/human/USA/UMW22476422/2020 ORF1ab polyprotein (ORF1ab), ORF1a polyprotein (ORF1ab), surface glycoprotein (S), ORF3a protein (ORF3a), envelope protein (E), membrane glycoprotein (M), ORF6 protein (ORF6), ORF7a protein (ORF7a), ORF7b (ORF7b), ORF8 protein (ORF8), nucleocapsid phosphoprotein (N), and ORF10 protein (ORF10) genes, complete cds	unknown	unknown	USA/UMW22476422/2020
Cook et al W	1	Severe acute respiratory syndrome coronavirus 2 isolate SARS-CoV-2/human/USA/MA-CDC-STM-004/2020 ORF1ab polyprotein (ORF1ab), ORF1a polyprotein (ORF1ab), surface glycoprotein (S), ORF3a protein (ORF3a), envelope protein (E), membrane glycoprotein (M), and ORF6 protein (ORF6) genes, complete cds; ORF7a protein (ORF7a) and ORF7b (ORF7b) genes, partial cds; and ORF8 protein (ORF8), nucleocapsid phosphoprotein (N), and ORF10 protein (ORF10) genes, complete cds	unknown	unknown	USA/MA-CDC-STM-004/2020
Lemieux et al CB	1	Severe acute respiratory syndrome coronavirus 2 isolate SARS-CoV-2/human/USA/MA-MGH-03174/2020 ORF1ab polyprotein (ORF1ab), ORF1a polyprotein (ORF1ab), surface glycoprotein (S), ORF3a protein (ORF3a), envelope protein (E), membrane glycoprotein (M), ORF6 protein (ORF6), ORF7a protein (ORF7a), ORF7b (ORF7b), ORF8 protein (ORF8), nucleocapsid phosphoprotein (N), and ORF10 protein (ORF10) genes, complete cds	unknown	unknown	USA/MA-MGH-03174/2020
Cook et al X	1	Severe acute respiratory syndrome coronavirus 2 isolate SARS-CoV-2/human/USA/MA-CDC-STM-054/2020, complete genome	unknown	unknown	USA/MA-CDC-STM-054/2020
Lemieux et al CC	1	Severe acute respiratory syndrome coronavirus 2 isolate SARS-CoV-2/human/USA/MA-MGH-03418/2020, complete genome	unknown	unknown	USA/MA-MGH-03418/2020
Lemieux et al CD	1	Severe acute respiratory syndrome coronavirus 2 isolate SARS-CoV-2/human/USA/MA-MGH-03155/2020, complete genome	unknown	unknown	USA/MA-MGH-03155/2020
Lemieux et al CE	1	Severe acute respiratory syndrome coronavirus 2 isolate SARS-CoV-2/human/USA/MA-MGH-02785/2020, complete genome	unknown	unknown	USA/MA-MGH-02785/2020
Cook et al Y	1	Severe acute respiratory syndrome coronavirus 2 isolate SARS-CoV-2/human/USA/PA-CDC-STM-000007422/2021 ORF1ab polyprotein (ORF1ab), ORF1a polyprotein (ORF1ab), surface glycoprotein (S), ORF3a protein (ORF3a), envelope protein (E), membrane glycoprotein (M), ORF6 protein (ORF6), ORF7a protein (ORF7a), ORF7b (ORF7b), ORF8 protein (ORF8), nucleocapsid phosphoprotein (N), and ORF10 protein (ORF10) genes, complete cds	unknown	unknown	USA/PA-CDC-STM-000007422/2021
Howard et al O	1	Severe acute respiratory syndrome coronavirus 2 isolate SARS-CoV-2/human/USA/GA-CDC-LC0258609/2021 ORF1ab polyprotein (ORF1ab), ORF1a polyprotein (ORF1ab), and surface glycoprotein (S) genes, complete cds; ORF3a gene, complete sequence; and envelope protein (E), membrane glycoprotein (M), ORF6 protein (ORF6), ORF7a protein (ORF7a), ORF7b (ORF7b), ORF8 protein (ORF8), nucleocapsid phosphoprotein (N), and ORF10 protein (ORF10) genes, complete cds	unknown	unknown	USA/GA-CDC-LC0258609/2021
Lemieux et al CF	1	Severe acute respiratory syndrome coronavirus 2 isolate SARS-CoV-2/human/USA/CO-Broad_WarriorLab-00285/2021, complete genome	unknown	unknown	USA/CO-Broad_WarriorLab-00285/2021
Howard et al P	1	Severe acute respiratory syndrome coronavirus 2 isolate SARS-CoV-2/human/USA/OR-CDC-QDX23571766/2021 ORF1ab polyprotein (ORF1ab), ORF1a polyprotein (ORF1ab), surface glycoprotein (S), ORF3a protein (ORF3a), envelope protein (E), membrane glycoprotein (M), ORF6 protein (ORF6), ORF7a protein (ORF7a), ORF7b (ORF7b), ORF8 protein (ORF8), nucleocapsid phosphoprotein (N), and ORF10 protein (ORF10) genes, complete cds	unknown	unknown	USA/OR-CDC-QDX23571766/2021
Johnson et al E	1	Severe acute respiratory syndrome coronavirus 2 isolate SARS-CoV-2/human/USA/NMDOH-2021084267/2021 ORF1ab polyprotein (ORF1ab), ORF1a polyprotein (ORF1ab), surface glycoprotein (S), ORF3a protein (ORF3a), envelope protein (E), membrane glycoprotein (M), and ORF6 protein (ORF6) genes, complete cds; ORF7a protein (ORF7a) and ORF7b (ORF7b) genes, partial cds; and ORF8 protein (ORF8), nucleocapsid phosphoprotein (N), and ORF10 protein (ORF10) genes, complete cds	unknown	unknown	USA/NMDOH-2021084267/2021
Pan et al A	1	Severe acute respiratory syndrome coronavirus 2 isolate SARS-CoV-2/HUMAN/MEX/B.C.-NHRC-OID_843713/2021 ORF1ab polyprotein (ORF1ab), ORF1a polyprotein (ORF1ab), surface glycoprotein (S), ORF3a protein (ORF3a), envelope protein (E), membrane glycoprotein (M), ORF6 protein (ORF6), ORF7a protein (ORF7a), and ORF7b (ORF7b) genes, complete cds; ORF8 gene, complete sequence; and nucleocapsid phosphoprotein (N) and ORF10 protein (ORF10) genes, complete cds	unknown	unknown	MEX/B.C.-NHRC-OID_843713/2021
Pandey et al	1	Severe acute respiratory syndrome coronavirus 2 isolate SARS-CoV-2/human/USA/CA-CHLA-PLM47022880/2020, complete genome	unknown	unknown	USA/CA-CHLA-PLM47022880/2020
Cook et al Z	1	Severe acute respiratory syndrome coronavirus 2 isolate SARS-CoV-2/human/USA/NV-CDC-QDX22524554/2021 ORF1ab polyprotein (ORF1ab), ORF1a polyprotein (ORF1ab), surface glycoprotein (S), ORF3a protein (ORF3a), envelope protein (E), membrane glycoprotein (M), ORF6 protein (ORF6), ORF7a protein (ORF7a), ORF7b (ORF7b), ORF8 protein (ORF8), nucleocapsid phosphoprotein (N), and ORF10 protein (ORF10) genes, complete cds	unknown	unknown	USA/NV-CDC-QDX22524554/2021
Hemarajata et al A	1	Severe acute respiratory syndrome coronavirus 2 isolate SARS-CoV-2/human/USA/CA-LACPHL-AF00483/2021, complete genome	unknown	unknown	USA/CA-LACPHL-AF00483/2021
Queen et al P	1	Severe acute respiratory syndrome coronavirus 2 isolate SARS-CoV-2/human/USA/CT-CDC-2-3714070/2020, complete genome	unknown	unknown	USA/CT-CDC-2-3714070/2020
Howard et al Q	1	Severe acute respiratory syndrome coronavirus 2 isolate SARS-CoV-2/human/USA/AZ-CDC-ASC210001581/2021, complete genome	unknown	unknown	USA/AZ-CDC-ASC210001581/2021
Lemieux et al CG	1	Severe acute respiratory syndrome coronavirus 2 isolate SARS-CoV-2/human/USA/CO-Broad_WarriorLab-00226/2021, complete genome	unknown	unknown	USA/CO-Broad_WarriorLab-00226/2021
Howard et al R	1	Severe acute respiratory syndrome coronavirus 2 isolate SARS-CoV-2/human/USA/MI-CDC-STM-000043389/2021, complete genome	unknown	unknown	USA/MI-CDC-STM-000043389/2021
Lemieux et al CH	1	Severe acute respiratory syndrome coronavirus 2 isolate SARS-CoV-2/human/USA/MA-CDCBI-CRSP_02251/2021 ORF1ab polyprotein (ORF1ab), ORF1a polyprotein (ORF1ab), surface glycoprotein (S), ORF3a protein (ORF3a), envelope protein (E), membrane glycoprotein (M), ORF6 protein (ORF6), ORF7a protein (ORF7a), ORF7b (ORF7b), ORF8 protein (ORF8), nucleocapsid phosphoprotein (N), and ORF10 protein (ORF10) genes, complete cds	unknown	unknown	USA/MA-CDCBI-CRSP_02251/2021
Howard et al S	1	Severe acute respiratory syndrome coronavirus 2 isolate SARS-CoV-2/human/USA/CA-CDC-STM-000050286/2021, complete genome	unknown	unknown	USA/CA-CDC-STM-000050286/2021
Sheth et al J	1	Severe acute respiratory syndrome coronavirus 2 isolate SARS-CoV-2/human/USA/VI-CDC-2-3906095/2021, complete genome	unknown	unknown	USA/VI-CDC-2-3906095/2021
Nguyen et al D	1	Severe acute respiratory syndrome coronavirus 2 isolate SARS-CoV-2/human/USA/DC-DFS-PHL-0124/2020 ORF1ab polyprotein (ORF1ab), ORF1a polyprotein (ORF1ab), surface glycoprotein (S), ORF3a protein (ORF3a), envelope protein (E), membrane glycoprotein (M), and ORF6 protein (ORF6) genes, complete cds; ORF7a protein (ORF7a) and ORF7b (ORF7b) genes, partial cds; and ORF8 protein (ORF8), nucleocapsid phosphoprotein (N), and ORF10 protein (ORF10) genes, complete cds	unknown	unknown	USA/DC-DFS-PHL-0124/2020
Lemieux et al CI	1	Severe acute respiratory syndrome coronavirus 2 isolate SARS-CoV-2/human/USA/MA-CDCBI-CRSP_01869/2021, complete genome	unknown	unknown	USA/MA-CDCBI-CRSP_01869/2021
Howard et al T	1	Severe acute respiratory syndrome coronavirus 2 isolate SARS-CoV-2/human/USA/MA-CDC-QDX22285888/2021, complete genome	unknown	unknown	USA/MA-CDC-QDX22285888/2021
Howard et al U	1	Severe acute respiratory syndrome coronavirus 2 isolate SARS-CoV-2/human/USA/MA-CDC-ASC210057525/2021 ORF1ab polyprotein (ORF1ab), ORF1a polyprotein (ORF1ab), surface glycoprotein (S), ORF3a protein (ORF3a), envelope protein (E), membrane glycoprotein (M), ORF6 protein (ORF6), ORF7a protein (ORF7a), ORF7b (ORF7b), ORF8 protein (ORF8), nucleocapsid phosphoprotein (N), and ORF10 protein (ORF10) genes, complete cds	unknown	unknown	USA/MA-CDC-ASC210057525/2021
Howard et al V	1	Severe acute respiratory syndrome coronavirus 2 isolate SARS-CoV-2/human/USA/MD-CDC-LC0054261/2021 ORF1ab polyprotein (ORF1ab), ORF1a polyprotein (ORF1ab), and surface glycoprotein (S) genes, complete cds; ORF3a protein (ORF3a) and membrane glycoprotein (M) genes, partial cds; and ORF6 protein (ORF6), ORF7a protein (ORF7a), ORF7b (ORF7b), ORF8 protein (ORF8), nucleocapsid phosphoprotein (N), and ORF10 protein (ORF10) genes, complete cds	unknown	unknown	USA/MD-CDC-LC0054261/2021
Lemieux et al CJ	1	Severe acute respiratory syndrome coronavirus 2 isolate SARS-CoV-2/human/USA/CT-CDCBI-CRSP_01813/2021, complete genome	unknown	unknown	USA/CT-CDCBI-CRSP_01813/2021
Howard et al W	1	Severe acute respiratory syndrome coronavirus 2 isolate SARS-CoV-2/human/USA/NY-CDC-LC0046451/2021 ORF1ab polyprotein (ORF1ab), ORF1a polyprotein (ORF1ab), surface glycoprotein (S), ORF3a protein (ORF3a), envelope protein (E), membrane glycoprotein (M), ORF6 protein (ORF6), ORF7a protein (ORF7a), ORF7b (ORF7b), ORF8 protein (ORF8), nucleocapsid phosphoprotein (N), and ORF10 protein (ORF10) genes, complete cds	unknown	unknown	USA/NY-CDC-LC0046451/2021
Howard et al X	1	Severe acute respiratory syndrome coronavirus 2 isolate SARS-CoV-2/human/USA/MA-CDC-QDX23175664/2021, complete genome	unknown	unknown	USA/MA-CDC-QDX23175664/2021
Flores et al C	1	Severe acute respiratory syndrome coronavirus 2 isolate SARS-CoV-2/human/USA/SC-COVID21-1136/2021, complete genome	unknown	unknown	USA/SC-COVID21-1136/2021
Howard et al Y	1	Severe acute respiratory syndrome coronavirus 2 isolate SARS-CoV-2/human/USA/MA-CDC-STM-000064727/2021, complete genome	unknown	unknown	USA/MA-CDC-STM-000064727/2021
Howard et al Z	1	Severe acute respiratory syndrome coronavirus 2 isolate SARS-CoV-2/human/USA/MA-CDC-QDX25063107/2021, complete genome	unknown	unknown	USA/MA-CDC-QDX25063107/2021
Howard et al AA	1	Severe acute respiratory syndrome coronavirus 2 isolate SARS-CoV-2/human/USA/MA-CDC-ASC210159758/2021, complete genome	unknown	unknown	USA/MA-CDC-ASC210159758/2021
West et al	1	Severe acute respiratory syndrome coronavirus 2 isolate SARS-CoV-2/human/USA/NY-NYCPHL-004702/2021, complete genome	unknown	unknown	USA/NY-NYCPHL-004702/2021
Howard et al AB	1	Severe acute respiratory syndrome coronavirus 2 isolate SARS-CoV-2/human/USA/NC-CDC-ASC210071814/2021, complete genome	unknown	unknown	USA/NC-CDC-ASC210071814/2021
Bates et al	1	Severe acute respiratory syndrome coronavirus 2 isolate SARS-CoV-2/human/USA/ALTCOV-SLNS4222XF7XREEO/2021, complete genome	unknown	unknown	USA/ALTCOV-SLNS4222XF7XREEO/2021
Howard et al AC	1	Severe acute respiratory syndrome coronavirus 2 isolate SARS-CoV-2/human/USA/NC-CDC-LC0066890/2021, complete genome	unknown	unknown	USA/NC-CDC-LC0066890/2021
Lemieux et al CK	1	Severe acute respiratory syndrome coronavirus 2 isolate SARS-CoV-2/human/USA/MA-Broad_CRSP-01271/2021, complete genome	unknown	unknown	USA/MA-Broad_CRSP-01271/2021
Howard et al AD	1	Severe acute respiratory syndrome coronavirus 2 isolate SARS-CoV-2/human/USA/MA-CDC-QDX22785203/2021, complete genome	unknown	unknown	USA/MA-CDC-QDX22785203/2021
Howard et al AE	1	Severe acute respiratory syndrome coronavirus 2 isolate SARS-CoV-2/human/USA/MI-CDC-STM-000060015/2021, complete genome	unknown	unknown	USA/MI-CDC-STM-000060015/2021
Howard et al AF	1	Severe acute respiratory syndrome coronavirus 2 isolate SARS-CoV-2/human/USA/MA-CDC-STM-000026565/2021 ORF1ab polyprotein (ORF1ab), ORF1a polyprotein (ORF1ab), surface glycoprotein (S), ORF3a protein (ORF3a), envelope protein (E), membrane glycoprotein (M), ORF6 protein (ORF6), ORF7a protein (ORF7a), ORF7b (ORF7b), ORF8 protein (ORF8), nucleocapsid phosphoprotein (N), and ORF10 protein (ORF10) genes, complete cds	unknown	unknown	USA/MA-CDC-STM-000026565/2021
Howard et al AG	1	Severe acute respiratory syndrome coronavirus 2 isolate SARS-CoV-2/human/USA/RI-CDC-LC0057212/2021, complete genome	unknown	unknown	USA/RI-CDC-LC0057212/2021
Howard et al AH	1	Severe acute respiratory syndrome coronavirus 2 isolate SARS-CoV-2/human/USA/PA-CDC-STM-000056192/2021, complete genome	unknown	unknown	USA/PA-CDC-STM-000056192/2021
Howard et al AI	1	Severe acute respiratory syndrome coronavirus 2 isolate SARS-CoV-2/human/USA/OR-CDC-LC0055838/2021 ORF1ab polyprotein (ORF1ab), ORF1a polyprotein (ORF1ab), surface glycoprotein (S), ORF3a protein (ORF3a), envelope protein (E), membrane glycoprotein (M), and ORF6 protein (ORF6) genes, complete cds; ORF7a and ORF7b genes, complete sequence; and ORF8 protein (ORF8), nucleocapsid phosphoprotein (N), and ORF10 protein (ORF10) genes, complete cds	unknown	unknown	USA/OR-CDC-LC0055838/2021
Howard et al AJ	1	Severe acute respiratory syndrome coronavirus 2 isolate SARS-CoV-2/human/USA/FL-CDC-QDX23892859/2021, complete genome	unknown	unknown	USA/FL-CDC-QDX23892859/2021
Lemieux et al CL	1	Severe acute respiratory syndrome coronavirus 2 isolate SARS-CoV-2/human/USA/MA-CDCBI-CRSP_CL4R4PSRR7ZDQK7O/2021 ORF1ab polyprotein (ORF1ab), ORF1a polyprotein (ORF1ab), surface glycoprotein (S), ORF3a protein (ORF3a), envelope protein (E), membrane glycoprotein (M), ORF6 protein (ORF6), ORF7a protein (ORF7a), ORF7b (ORF7b), ORF8 protein (ORF8), nucleocapsid phosphoprotein (N), and ORF10 protein (ORF10) genes, complete cds	unknown	unknown	USA/MA-CDCBI-CRSP_CL4R4PSRR7ZDQK7O/2021
Howard et al AK	1	Severe acute respiratory syndrome coronavirus 2 isolate SARS-CoV-2/human/USA/NJ-CDC-IBX269049625759/2021, complete genome	unknown	unknown	USA/NJ-CDC-IBX269049625759/2021
Lemieux et al CM	1	Severe acute respiratory syndrome coronavirus 2 isolate SARS-CoV-2/human/USA/MA-CDCBI-CRSP_N2QKVYKGL5OAAZVT/2021, complete genome	unknown	unknown	USA/MA-CDCBI-CRSP_N2QKVYKGL5OAAZVT/2021
Howard et al AL	1	Severe acute respiratory syndrome coronavirus 2 isolate SARS-CoV-2/human/USA/VT-CDC-QDX23893037/2021, complete genome	unknown	unknown	USA/VT-CDC-QDX23893037/2021
Howard et al AM	1	Severe acute respiratory syndrome coronavirus 2 isolate SARS-CoV-2/human/USA/MA-CDC-QDX22752726/2021, complete genome	unknown	unknown	USA/MA-CDC-QDX22752726/2021
Lemieux et al CN	1	Severe acute respiratory syndrome coronavirus 2 isolate SARS-CoV-2/human/USA/MA-CDCBI-CRSP_RWODXSITIQ2JM7V4/2021 ORF1ab polyprotein (ORF1ab), ORF1a polyprotein (ORF1ab), surface glycoprotein (S), ORF3a protein (ORF3a), envelope protein (E), membrane glycoprotein (M), ORF6 protein (ORF6), ORF7a protein (ORF7a), and ORF7b (ORF7b) genes, complete cds; ORF8 gene, complete sequence; and nucleocapsid phosphoprotein (N) and ORF10 protein (ORF10) genes, complete cds	unknown	unknown	USA/MA-CDCBI-CRSP_RWODXSITIQ2JM7V4/2021
Paulino-Ramirez et al A	1	Severe acute respiratory syndrome coronavirus 2 isolate SARS-CoV-2/human/DOM/UNIBE004/2021 ORF1ab polyprotein (ORF1ab), ORF1a polyprotein (ORF1ab), surface glycoprotein (S), ORF3a protein (ORF3a), envelope protein (E), membrane glycoprotein (M), ORF6 protein (ORF6), ORF7a protein (ORF7a), and ORF7b (ORF7b) genes, complete cds; ORF8 gene, complete sequence; nucleocapsid phosphoprotein (N) gene, complete cds; and ORF10 protein (ORF10) gene, partial cds	unknown	unknown	DOM/UNIBE004/2021
Paulino-Ramirez et al B	1	Severe acute respiratory syndrome coronavirus 2 isolate SARS-CoV-2/human/DOM/UNIBE001/2021 ORF1ab polyprotein (ORF1ab), ORF1a polyprotein (ORF1ab), surface glycoprotein (S), ORF3a protein (ORF3a), envelope protein (E), membrane glycoprotein (M), ORF6 protein (ORF6), ORF7a protein (ORF7a), and ORF7b (ORF7b) genes, complete cds; ORF8 gene, complete sequence; nucleocapsid phosphoprotein (N) gene, complete cds; and ORF10 protein (ORF10) gene, partial cds	unknown	unknown	DOM/UNIBE001/2021
Lemieux et al CO	1	Severe acute respiratory syndrome coronavirus 2 isolate SARS-CoV-2/human/USA/MA-MGH-03606/2020 ORF1ab polyprotein (ORF1ab), ORF1a polyprotein (ORF1ab), surface glycoprotein (S), ORF3a protein (ORF3a), envelope protein (E), membrane glycoprotein (M), and ORF6 protein (ORF6) genes, complete cds; ORF7a protein (ORF7a) and ORF7b (ORF7b) genes, partial cds; ORF8 protein (ORF8) and nucleocapsid phosphoprotein (N) genes, complete cds; and ORF10 protein (ORF10) gene, partial cds	unknown	unknown	USA/MA-MGH-03606/2020
Lemieux et al CP	1	Severe acute respiratory syndrome coronavirus 2 isolate SARS-CoV-2/human/USA/MA-MGH-03610/2020 ORF1ab polyprotein (ORF1ab), ORF1a polyprotein (ORF1ab), surface glycoprotein (S), ORF3a protein (ORF3a), envelope protein (E), membrane glycoprotein (M), ORF6 protein (ORF6), ORF7a protein (ORF7a), ORF7b (ORF7b), ORF8 protein (ORF8), nucleocapsid phosphoprotein (N), and ORF10 protein (ORF10) genes, complete cds	unknown	unknown	USA/MA-MGH-03610/2020
Voegtly et al B	1	Severe acute respiratory syndrome coronavirus 2 isolate SARS-CoV-2/human/USA/VA_NIDDL_7056/2020 ORF1ab polyprotein (ORF1ab), ORF1a polyprotein (ORF1ab), surface glycoprotein (S), ORF3a protein (ORF3a), envelope protein (E), membrane glycoprotein (M), ORF6 protein (ORF6), ORF7a protein (ORF7a), ORF7b (ORF7b), ORF8 protein (ORF8), nucleocapsid phosphoprotein (N), and ORF10 protein (ORF10) genes, complete cds	unknown	unknown	USA/VA_NIDDL_7056/2020
Voegtly et al C	1	Severe acute respiratory syndrome coronavirus 2 isolate SARS-CoV-2/human/USA/VA_NIDDL_10701/2020 ORF1ab polyprotein (ORF1ab), ORF1a polyprotein (ORF1ab), surface glycoprotein (S), ORF3a protein (ORF3a), envelope protein (E), membrane glycoprotein (M), ORF6 protein (ORF6), ORF7a protein (ORF7a), ORF7b (ORF7b), ORF8 protein (ORF8), nucleocapsid phosphoprotein (N), and ORF10 protein (ORF10) genes, complete cds	unknown	unknown	USA/VA_NIDDL_10701/2020
Voegtly et al D	1	Severe acute respiratory syndrome coronavirus 2 isolate SARS-CoV-2/human/USA/VA_NIDDL_8353/2020 ORF1ab polyprotein (ORF1ab), ORF1a polyprotein (ORF1ab), surface glycoprotein (S), ORF3a protein (ORF3a), envelope protein (E), membrane glycoprotein (M), ORF6 protein (ORF6), ORF7a protein (ORF7a), ORF7b (ORF7b), ORF8 protein (ORF8), nucleocapsid phosphoprotein (N), and ORF10 protein (ORF10) genes, complete cds	unknown	unknown	USA/VA_NIDDL_8353/2020
Hemarajata et al B	1	Severe acute respiratory syndrome coronavirus 2 isolate SARS-CoV-2/human/USA/CA-LACPHL-AA00025/2020 ORF1ab polyprotein (ORF1ab), ORF1a polyprotein (ORF1ab), surface glycoprotein (S), ORF3a protein (ORF3a), envelope protein (E), membrane glycoprotein (M), and ORF6 protein (ORF6) genes, complete cds; ORF7a protein (ORF7a) and ORF7b (ORF7b) genes, partial cds; and ORF8 protein (ORF8), nucleocapsid phosphoprotein (N), and ORF10 protein (ORF10) genes, complete cds	unknown	unknown	USA/CA-LACPHL-AA00025/2020
Sheth et al K	1	Severe acute respiratory syndrome coronavirus 2 isolate SARS-CoV-2/human/USA/MP-CDC-2-3831042/2020, complete genome	unknown	unknown	USA/MP-CDC-2-3831042/2020
Sheth et al L	1	Severe acute respiratory syndrome coronavirus 2 isolate SARS-CoV-2/human/USA/MP-CDC-2-3831107/2020, complete genome	unknown	unknown	USA/MP-CDC-2-3831107/2020
Sheth et al M	1	Severe acute respiratory syndrome coronavirus 2 isolate SARS-CoV-2/human/USA/MP-CDC-2-3831026/2020, complete genome	unknown	unknown	USA/MP-CDC-2-3831026/2020
Sheth et al N	1	Severe acute respiratory syndrome coronavirus 2 isolate SARS-CoV-2/human/USA/MP-CDC-2-3831108/2020, complete genome	unknown	unknown	USA/MP-CDC-2-3831108/2020
Sheth et al O	1	Severe acute respiratory syndrome coronavirus 2 isolate SARS-CoV-2/human/USA/MP-CDC-2-3831011/2020, complete genome	unknown	unknown	USA/MP-CDC-2-3831011/2020
Souissi et al B	1	Severe acute respiratory syndrome coronavirus 2 isolate SARS-CoV-2/human/TUN/TUN_ADAGE_L-24758/2020 ORF1ab polyprotein (ORF1ab), ORF1a polyprotein (ORF1ab), surface glycoprotein (S), ORF3a protein (ORF3a), envelope protein (E), membrane glycoprotein (M), ORF6 protein (ORF6), ORF7a protein (ORF7a), ORF7b (ORF7b), ORF8 protein (ORF8), nucleocapsid phosphoprotein (N), and ORF10 protein (ORF10) genes, complete cds	unknown	unknown	TUN/TUN_ADAGE_L-24758/2020
Rosenthal et al Y	1	Severe acute respiratory syndrome coronavirus 2 isolate SARS-CoV-2/human/USA/CO-QDX-3512/2020, complete genome	unknown	unknown	USA/CO-QDX-3512/2020
Ward et al M	1	Severe acute respiratory syndrome coronavirus 2 isolate SARS-CoV-2/human/USA/UMW21835806/2020, complete genome	unknown	unknown	USA/UMW21835806/2020
Lemieux et al CQ	1	Severe acute respiratory syndrome coronavirus 2 isolate SARS-CoV-2/human/USA/MA-MGH-03101/2020, complete genome	unknown	unknown	USA/MA-MGH-03101/2020
Voegtly et al E	1	Severe acute respiratory syndrome coronavirus 2 isolate SARS-CoV-2/human/USA/MA_NIDDL_20394/2020, complete genome	unknown	unknown	USA/MA_NIDDL_20394/2020
Lemieux et al CR	1	Severe acute respiratory syndrome coronavirus 2 isolate SARS-CoV-2/human/USA/MA-Broad_UMMS-00176/2020 ORF1ab polyprotein (ORF1ab), ORF1a polyprotein (ORF1ab), surface glycoprotein (S), ORF3a protein (ORF3a), envelope protein (E), membrane glycoprotein (M), ORF6 protein (ORF6), ORF7a protein (ORF7a), ORF7b (ORF7b), ORF8 protein (ORF8), nucleocapsid phosphoprotein (N), and ORF10 protein (ORF10) genes, complete cds	unknown	unknown	USA/MA-Broad_UMMS-00176/2020
Lemieux et al CS	1	Severe acute respiratory syndrome coronavirus 2 isolate SARS-CoV-2/human/USA/MA-Broad_UMMS-00220/2020 ORF1ab polyprotein (ORF1ab), ORF1a polyprotein (ORF1ab), surface glycoprotein (S), ORF3a protein (ORF3a), envelope protein (E), membrane glycoprotein (M), ORF6 protein (ORF6), ORF7a protein (ORF7a), ORF7b (ORF7b), ORF8 protein (ORF8), nucleocapsid phosphoprotein (N), and ORF10 protein (ORF10) genes, complete cds	unknown	unknown	USA/MA-Broad_UMMS-00220/2020
Ward et al N	1	Severe acute respiratory syndrome coronavirus 2 isolate SARS-CoV-2/human/USA/UMW21269548/2020 ORF1ab polyprotein (ORF1ab), ORF1a polyprotein (ORF1ab), surface glycoprotein (S), ORF3a protein (ORF3a), envelope protein (E), membrane glycoprotein (M), ORF6 protein (ORF6), ORF7a protein (ORF7a), ORF7b (ORF7b), ORF8 protein (ORF8), nucleocapsid phosphoprotein (N), and ORF10 protein (ORF10) genes, complete cds	unknown	unknown	USA/UMW21269548/2020
Ward et al O	1	Severe acute respiratory syndrome coronavirus 2 isolate SARS-CoV-2/human/USA/UMW22542830/2020, complete genome	unknown	unknown	USA/UMW22542830/2020
Lang et al A	1	Severe acute respiratory syndrome coronavirus 2 isolate SARS-CoV-2/human/USA/MA-MASPHL-01358/2021, complete genome	unknown	unknown	USA/MA-MASPHL-01358/2021
Ward et al P	1	Severe acute respiratory syndrome coronavirus 2 isolate SARS-CoV-2/human/USA/UMW22469920/2020 ORF1ab polyprotein (ORF1ab), ORF1a polyprotein (ORF1ab), surface glycoprotein (S), ORF3a protein (ORF3a), envelope protein (E), membrane glycoprotein (M), ORF6 protein (ORF6), ORF7a protein (ORF7a), ORF7b (ORF7b), ORF8 protein (ORF8), nucleocapsid phosphoprotein (N), and ORF10 protein (ORF10) genes, complete cds	unknown	unknown	USA/UMW22469920/2020
Rosenthal et al Z	1	Severe acute respiratory syndrome coronavirus 2 isolate SARS-CoV-2/human/USA/CT-QDX-4500/2020, complete genome	unknown	unknown	USA/CT-QDX-4500/2020
Lemieux et al CT	1	Severe acute respiratory syndrome coronavirus 2 isolate SARS-CoV-2/human/USA/MA-Broad_CRSP-01282/2021, complete genome	unknown	unknown	USA/MA-Broad_CRSP-01282/2021
Lemieux et al CU	1	Severe acute respiratory syndrome coronavirus 2 isolate SARS-CoV-2/human/USA/MA-MGH-03718/2020 ORF1ab polyprotein (ORF1ab) gene, partial cds; ORF1a polyprotein (ORF1ab) gene, complete cds; surface glycoprotein (S) gene, partial cds; ORF3a protein (ORF3a), envelope protein (E), membrane glycoprotein (M), and ORF6 protein (ORF6) genes, complete cds; ORF7a protein (ORF7a) and ORF7b (ORF7b) genes, partial cds; and ORF8 protein (ORF8), nucleocapsid phosphoprotein (N), and ORF10 protein (ORF10) genes, complete cds	unknown	unknown	USA/MA-MGH-03718/2020
Ward et al Q	1	Severe acute respiratory syndrome coronavirus 2 isolate SARS-CoV-2/human/USA/UMW21842948/2020, complete genome	unknown	unknown	USA/UMW21842948/2020
Ward et al R	1	Severe acute respiratory syndrome coronavirus 2 isolate SARS-CoV-2/human/USA/UMW22473445/2020 ORF1ab polyprotein (ORF1ab) gene, partial cds; ORF1a polyprotein (ORF1ab) gene, complete cds; surface glycoprotein (S) gene, partial cds; and ORF3a protein (ORF3a), envelope protein (E), membrane glycoprotein (M), ORF6 protein (ORF6), ORF7a protein (ORF7a), ORF7b (ORF7b), ORF8 protein (ORF8), nucleocapsid phosphoprotein (N), and ORF10 protein (ORF10) genes, complete cds	unknown	unknown	USA/UMW22473445/2020
Ward et al S	1	Severe acute respiratory syndrome coronavirus 2 isolate SARS-CoV-2/human/USA/UMW22476358/2020, complete genome	unknown	unknown	USA/UMW22476358/2020
Cook et al AA	1	Severe acute respiratory syndrome coronavirus 2 isolate SARS-CoV-2/human/USA/MA-CDC-LC0005846/2021 ORF1ab polyprotein (ORF1ab), ORF1a polyprotein (ORF1ab), surface glycoprotein (S), ORF3a protein (ORF3a), envelope protein (E), membrane glycoprotein (M), ORF6 protein (ORF6), ORF7a protein (ORF7a), ORF7b (ORF7b), ORF8 protein (ORF8), nucleocapsid phosphoprotein (N), and ORF10 protein (ORF10) genes, complete cds	unknown	unknown	USA/MA-CDC-LC0005846/2021
Cook et al AB	1	Severe acute respiratory syndrome coronavirus 2 isolate SARS-CoV-2/human/USA/MA-CDC-STM-000026346/2021, complete genome	unknown	unknown	USA/MA-CDC-STM-000026346/2021
Queen et al Q	1	Severe acute respiratory syndrome coronavirus 2 isolate SARS-CoV-2/human/USA/ME-CDC-2-4068702/2020, complete genome	unknown	unknown	USA/ME-CDC-2-4068702/2020
Lemieux et al CV	1	Severe acute respiratory syndrome coronavirus 2 isolate SARS-CoV-2/human/USA/MA-Broad_CRSP-01277/2021, complete genome	unknown	unknown	USA/MA-Broad_CRSP-01277/2021
Ward et al T	1	Severe acute respiratory syndrome coronavirus 2 isolate SARS-CoV-2/human/USA/UMW22034177/2020, complete genome	unknown	unknown	USA/UMW22034177/2020
Lemieux et al CW	1	Severe acute respiratory syndrome coronavirus 2 isolate SARS-CoV-2/human/USA/MA-Broad_UMMS-00145/2020 ORF1ab polyprotein (ORF1ab), ORF1a polyprotein (ORF1ab), surface glycoprotein (S), ORF3a protein (ORF3a), envelope protein (E), membrane glycoprotein (M), ORF6 protein (ORF6), ORF7a protein (ORF7a), ORF7b (ORF7b), ORF8 protein (ORF8), nucleocapsid phosphoprotein (N), and ORF10 protein (ORF10) genes, complete cds	unknown	unknown	USA/MA-Broad_UMMS-00145/2020
Boutiba-Ben Boubaker et al C	1	Severe acute respiratory syndrome coronavirus 2 isolate SARS-CoV-2/human/TUN/TUN-20209111/2020, complete genome	unknown	unknown	TUN/TUN-20209111/2020
Caly et al K	1	Severe acute respiratory syndrome coronavirus 2 isolate SARS-CoV-2/human/AUS/VIC908/2020 ORF1ab polyprotein (ORF1ab) gene, complete cds; ORF1a polyprotein (ORF1ab) gene, partial cds; and surface glycoprotein (S), ORF3a protein (ORF3a), envelope protein (E), membrane glycoprotein (M), ORF6 protein (ORF6), ORF7a protein (ORF7a), ORF7b (ORF7b), ORF8 protein (ORF8), nucleocapsid phosphoprotein (N), and ORF10 protein (ORF10) genes, complete cds	unknown	unknown	AUS/VIC908/2020
Alikhan et al C	1	Severe acute respiratory syndrome coronavirus 2 isolate ZW-6970 genome assembly, chromosome: 1	unknown	unknown	LR963422
Padilla-Rojas et al A	1	Severe acute respiratory syndrome coronavirus 2 isolate SARS-CoV-2/human/PER/Peru-10/2020, complete genome	unknown	unknown	PER/Peru-10/2020
Rosenthal et al AA	1	Severe acute respiratory syndrome coronavirus 2 isolate SARS-CoV-2/human/USA/MS-QDX-1243/2020, complete genome	unknown	unknown	USA/MS-QDX-1243/2020
Voegtly et al F	1	Severe acute respiratory syndrome coronavirus 2 isolate SARS-CoV-2/human/USA/VA_NIDDL_20563/2020, complete genome	unknown	unknown	USA/VA_NIDDL_20563/2020
Juscamayta et al B	1	Severe acute respiratory syndrome coronavirus 2 isolate SARS-CoV-2/human/PER/covper061/2020, complete genome	unknown	unknown	PER/covper061/2020
Seemann et al F	1	Severe acute respiratory syndrome coronavirus 2 isolate SARS-CoV-2/human/AUS/VIC1020/2020 ORF1ab polyprotein (ORF1ab) gene, complete cds; ORF1a polyprotein (ORF1ab) gene, partial cds; and surface glycoprotein (S), ORF3a protein (ORF3a), envelope protein (E), membrane glycoprotein (M), ORF6 protein (ORF6), ORF7a protein (ORF7a), ORF7b (ORF7b), ORF8 protein (ORF8), nucleocapsid phosphoprotein (N), and ORF10 protein (ORF10) genes, complete cds	unknown	unknown	AUS/VIC1020/2020
Juscamayta et al C	1	Severe acute respiratory syndrome coronavirus 2 isolate SARS-CoV-2/human/PER/covper064/2020, complete genome	unknown	unknown	PER/covper064/2020
Zhang et al H	1	Severe acute respiratory syndrome coronavirus 2 isolate SARS-CoV-2/human/BLZ/CDC-6846/2020, complete genome	unknown	unknown	BLZ/CDC-6846/2020
Zhang et al I	1	Severe acute respiratory syndrome coronavirus 2 isolate SARS-CoV-2/human/BLZ/CDC-6840/2020, complete genome	unknown	unknown	BLZ/CDC-6840/2020
Geoghegan et al B	1	Severe acute respiratory syndrome coronavirus 2 isolate SARS-CoV-2/human/NZL/20VR2531/2020 ORF1ab polyprotein (ORF1ab), ORF1a polyprotein (ORF1ab), surface glycoprotein (S), ORF3a protein (ORF3a), envelope protein (E), membrane glycoprotein (M), ORF6 protein (ORF6), ORF7a protein (ORF7a), ORF7b (ORF7b), ORF8 protein (ORF8), nucleocapsid phosphoprotein (N), and ORF10 protein (ORF10) genes, complete cds	unknown	unknown	NZL/20VR2531/2020
Bowers et al B	1	Severe acute respiratory syndrome coronavirus 2 isolate SARS-CoV-2/human/USA/TG271856/2020, complete genome	unknown	unknown	USA/TG271856/2020
Shrivastava et al	1	Severe acute respiratory syndrome coronavirus 2 isolate SARS-CoV-2/human/IND/CD208550/2020, complete genome	unknown	unknown	IND/CD208550/2020
Kosaki et al A	1	Severe acute respiratory syndrome coronavirus 2 hCoV-19/Japan/Donner115/2020 RNA, complete genome	unknown	unknown	Japan/Donner115/2020
Kosaki et al B	1	Severe acute respiratory syndrome coronavirus 2 hCoV-19/Japan/Donner89/2020 RNA, complete genome	unknown	unknown	Japan/Donner89/2020
Kosaki et al C	1	Severe acute respiratory syndrome coronavirus 2 hCoV-19/Japan/Donner275/2020 RNA, complete genome	unknown	unknown	Japan/Donner275/2020
? D	1	Severe acute respiratory syndrome coronavirus 2 isolate Switzerland/ZH-UZH-1000477797/2020 genome assembly, chromosome: 1	unknown	unknown	Switzerland/ZH-UZH-1000477797/2020
Ereqat et al	1	Severe acute respiratory syndrome coronavirus 2 isolate SARS-CoV-2/humans, Male, 57 Years old/West Bank/AAS22/2020 ORF1ab polyprotein (ORF1ab), ORF1a polyprotein (ORF1ab), surface glycoprotein (S), ORF3a protein (ORF3a), envelope protein (E), membrane glycoprotein (M), and ORF6 protein (ORF6) genes, complete cds; ORF7a protein (ORF7a) and ORF7b (ORF7b) genes, partial cds; and ORF8 protein (ORF8), nucleocapsid phosphoprotein (N), and ORF10 protein (ORF10) genes, complete cds	unknown	unknown	MW737837
AlWasti et al	1	Severe acute respiratory syndrome coronavirus 2 isolate SARS-CoV-2/human/BHR/340859906_S10/2020, complete genome	unknown	unknown	BHR/340859906_S10/2020
Alwasti et al A	1	Severe acute respiratory syndrome coronavirus 2 isolate SARS-CoV-2/human/BHR/341016831_S19_L001/2020, complete genome	unknown	unknown	BHR/341016831_S19_L001/2020
Kosaki et al D	1	Severe acute respiratory syndrome coronavirus 2 hCoV-19/Japan/Donner292/2020 RNA, complete genome	unknown	unknown	Japan/Donner292/2020
Kosaki et al E	1	Severe acute respiratory syndrome coronavirus 2 hCoV-19/Japan/Donner145/2020 RNA, complete genome	unknown	unknown	Japan/Donner145/2020
Kosaki et al F	1	Severe acute respiratory syndrome coronavirus 2 hCoV-19/Japan/Donner399/2021 RNA, nearly complete genome	unknown	unknown	Japan/Donner399/2021
Kosaki et al G	1	Severe acute respiratory syndrome coronavirus 2 hCoV-19/Japan/Donner110/2020 RNA, complete genome	unknown	unknown	Japan/Donner110/2020
Kosaki et al H	1	Severe acute respiratory syndrome coronavirus 2 hCoV-19/Japan/Donner152/2020 RNA, complete genome	unknown	unknown	Japan/Donner152/2020
Barriga et al A	1	Severe acute respiratory syndrome coronavirus 2 isolate SARS-CoV-2/human/CHL/Santiago-5120618/2020, complete genome	unknown	unknown	CHL/Santiago-5120618/2020
Lemieux et al CX	1	Severe acute respiratory syndrome coronavirus 2 isolate SARS-CoV-2/human/USA/MA-MGH-01491/2020, complete genome	unknown	unknown	USA/MA-MGH-01491/2020
Gaete et al A	1	Severe acute respiratory syndrome coronavirus 2 isolate SARS-CoV-2/human/CHL/2020-23741/2020, complete genome	unknown	unknown	CHL/2020-23741/2020
Herlinger et al	1	Severe acute respiratory syndrome coronavirus 2 isolate SARS-CoV-2/human/BRA/6439cm/2020 ORF1ab polyprotein (ORF1ab), ORF1a polyprotein (ORF1ab), surface glycoprotein (S), ORF3a protein (ORF3a), and envelope protein (E) genes, complete cds; membrane glycoprotein (M) gene, partial cds; and ORF6 protein (ORF6), ORF7a protein (ORF7a), ORF7b (ORF7b), ORF8 protein (ORF8), nucleocapsid phosphoprotein (N), and ORF10 protein (ORF10) genes, complete cds	unknown	unknown	BRA/6439cm/2020
Direct Submission et al C	1	Severe acute respiratory syndrome coronavirus 2 isolate SARS-CoV-2/human/CHL/Santiago-PUC_MVL_0021/2020, complete genome	unknown	unknown	CHL/Santiago-PUC_MVL_0021/2020
Direct Submission et al D	1	Severe acute respiratory syndrome coronavirus 2 isolate SARS-CoV-2/human/CHL/Santiago-PUC_MVL_0015/2020, complete genome	unknown	unknown	CHL/Santiago-PUC_MVL_0015/2020
Direct Submission et al E	1	Severe acute respiratory syndrome coronavirus 2 isolate SARS-CoV-2/human/CHL/Santiago-PUC_MVL_0059/2020, complete genome	unknown	unknown	CHL/Santiago-PUC_MVL_0059/2020
Direct Submission et al F	1	Severe acute respiratory syndrome coronavirus 2 isolate SARS-CoV-2/human/CHL/Santiago-PUC_MVL_0079/2020, complete genome	unknown	unknown	CHL/Santiago-PUC_MVL_0079/2020
Geoghegan et al C	1	Severe acute respiratory syndrome coronavirus 2 isolate SARS-CoV-2/human/NZL/20VR2657/2020 ORF1ab polyprotein (ORF1ab), ORF1a polyprotein (ORF1ab), and surface glycoprotein (S) genes, partial cds; and ORF3a protein (ORF3a), envelope protein (E), membrane glycoprotein (M), ORF6 protein (ORF6), ORF7a protein (ORF7a), ORF7b (ORF7b), ORF8 protein (ORF8), nucleocapsid phosphoprotein (N), and ORF10 protein (ORF10) genes, complete cds	unknown	unknown	NZL/20VR2657/2020
Direct Submission et al G	1	Severe acute respiratory syndrome coronavirus 2 isolate SARS-CoV-2/human/CHL/Santiago-PUC_MVL_0159/2020, complete genome	unknown	unknown	CHL/Santiago-PUC_MVL_0159/2020
Direct Submission et al H	1	Severe acute respiratory syndrome coronavirus 2 isolate SARS-CoV-2/human/CHL/Santiago-PUC_MVL_0230/2020, complete genome	unknown	unknown	CHL/Santiago-PUC_MVL_0230/2020
Direct Submission et al I	1	Severe acute respiratory syndrome coronavirus 2 isolate SARS-CoV-2/human/CHL/Santiago-PUC_MVL_0379/2020, complete genome	unknown	unknown	CHL/Santiago-PUC_MVL_0379/2020
Barriga et al B	1	Severe acute respiratory syndrome coronavirus 2 isolate SARS-CoV-2/human/CHL/Santiago-5120617/2020, complete genome	unknown	unknown	CHL/Santiago-5120617/2020
Direct Submission et al J	1	Severe acute respiratory syndrome coronavirus 2 isolate SARS-CoV-2/human/CHL/Santiago-PUC_MVL_0523/2020 ORF1ab polyprotein (ORF1ab), ORF1a polyprotein (ORF1ab), surface glycoprotein (S), ORF3a protein (ORF3a), envelope protein (E), membrane glycoprotein (M), ORF6 protein (ORF6), ORF7a protein (ORF7a), ORF7b (ORF7b), ORF8 protein (ORF8), nucleocapsid phosphoprotein (N), and ORF10 protein (ORF10) genes, complete cds	unknown	unknown	CHL/Santiago-PUC_MVL_0523/2020
Direct Submission et al K	1	Severe acute respiratory syndrome coronavirus 2 isolate SARS-CoV-2/human/CHL/Santiago-PUC_MVL_0380/2020 ORF1ab polyprotein (ORF1ab), ORF1a polyprotein (ORF1ab), surface glycoprotein (S), ORF3a protein (ORF3a), envelope protein (E), membrane glycoprotein (M), ORF6 protein (ORF6), ORF7a protein (ORF7a), ORF7b (ORF7b), ORF8 protein (ORF8), nucleocapsid phosphoprotein (N), and ORF10 protein (ORF10) genes, complete cds	unknown	unknown	CHL/Santiago-PUC_MVL_0380/2020
Barriga et al C	1	Severe acute respiratory syndrome coronavirus 2 isolate SARS-CoV-2/human/CHL/Santiago-5120625/2020 ORF1ab polyprotein (ORF1ab), ORF1a polyprotein (ORF1ab), surface glycoprotein (S), ORF3a protein (ORF3a), envelope protein (E), membrane glycoprotein (M), ORF6 protein (ORF6), ORF7a protein (ORF7a), ORF7b (ORF7b), ORF8 protein (ORF8), nucleocapsid phosphoprotein (N), and ORF10 protein (ORF10) genes, complete cds	unknown	unknown	CHL/Santiago-5120625/2020
Barriga et al D	1	Severe acute respiratory syndrome coronavirus 2 isolate SARS-CoV-2/human/CHL/Santiago-5122666/2020, complete genome	unknown	unknown	CHL/Santiago-5122666/2020
Barriga et al E	1	Severe acute respiratory syndrome coronavirus 2 isolate SARS-CoV-2/human/CHL/Santiago-5082642/2020, complete genome	unknown	unknown	CHL/Santiago-5082642/2020
Githinji et al A	1	Severe acute respiratory syndrome coronavirus 2 isolate SARS-CoV-2/human/KEN/C26221/2020 ORF1ab polyprotein (ORF1ab), ORF1a polyprotein (ORF1ab), surface glycoprotein (S), ORF3a protein (ORF3a), envelope protein (E), membrane glycoprotein (M), and ORF6 protein (ORF6) genes, complete cds; ORF7a protein (ORF7a) and ORF7b (ORF7b) genes, partial cds; and ORF8 protein (ORF8), nucleocapsid phosphoprotein (N), and ORF10 protein (ORF10) genes, complete cds	unknown	unknown	KEN/C26221/2020
Githinji et al B	1	Severe acute respiratory syndrome coronavirus 2 isolate SARS-CoV-2/human/KEN/C24052/2020 ORF1ab polyprotein (ORF1ab) and ORF1a polyprotein (ORF1ab) genes, partial cds; surface glycoprotein (S), ORF3a protein (ORF3a), envelope protein (E), membrane glycoprotein (M), and ORF6 protein (ORF6) genes, complete cds; ORF7a protein (ORF7a) and ORF7b (ORF7b) genes, partial cds; and ORF8 protein (ORF8), nucleocapsid phosphoprotein (N), and ORF10 protein (ORF10) genes, complete cds	unknown	unknown	KEN/C24052/2020
Githinji et al C	1	Severe acute respiratory syndrome coronavirus 2 isolate SARS-CoV-2/human/KEN/C24022/2020 ORF1ab polyprotein (ORF1ab), ORF1a polyprotein (ORF1ab), surface glycoprotein (S), ORF3a protein (ORF3a), envelope protein (E), membrane glycoprotein (M), and ORF6 protein (ORF6) genes, complete cds; ORF7a protein (ORF7a) and ORF7b (ORF7b) genes, partial cds; and ORF8 protein (ORF8), nucleocapsid phosphoprotein (N), and ORF10 protein (ORF10) genes, complete cds	unknown	unknown	KEN/C24022/2020
Githinji et al D	1	Severe acute respiratory syndrome coronavirus 2 isolate SARS-CoV-2/human/KEN/C27763/2020 ORF1ab polyprotein (ORF1ab), ORF1a polyprotein (ORF1ab), surface glycoprotein (S), ORF3a protein (ORF3a), envelope protein (E), membrane glycoprotein (M), ORF6 protein (ORF6), ORF7a protein (ORF7a), ORF7b (ORF7b), ORF8 protein (ORF8), nucleocapsid phosphoprotein (N), and ORF10 protein (ORF10) genes, complete cds	unknown	unknown	KEN/C27763/2020
Githinji et al E	1	Severe acute respiratory syndrome coronavirus 2 isolate SARS-CoV-2/human/KEN/C34392/2020 ORF1ab polyprotein (ORF1ab) and ORF1a polyprotein (ORF1ab) genes, partial cds; and surface glycoprotein (S), ORF3a protein (ORF3a), envelope protein (E), membrane glycoprotein (M), ORF6 protein (ORF6), ORF7a protein (ORF7a), ORF7b (ORF7b), ORF8 protein (ORF8), nucleocapsid phosphoprotein (N), and ORF10 protein (ORF10) genes, complete cds	unknown	unknown	KEN/C34392/2020
Githinji et al F	1	Severe acute respiratory syndrome coronavirus 2 isolate SARS-CoV-2/human/KEN/C30062/2020 ORF1ab polyprotein (ORF1ab), ORF1a polyprotein (ORF1ab), surface glycoprotein (S), ORF3a protein (ORF3a), envelope protein (E), membrane glycoprotein (M), ORF6 protein (ORF6), ORF7a protein (ORF7a), ORF7b (ORF7b), ORF8 protein (ORF8), nucleocapsid phosphoprotein (N), and ORF10 protein (ORF10) genes, complete cds	unknown	unknown	KEN/C30062/2020
Hatem et al A	1	Severe acute respiratory syndrome coronavirus 2 isolate SARS-CoV-2/human/EGY/EGY_CCHE57357_A_52/2020, complete genome	unknown	unknown	EGY/EGY_CCHE57357_A_52/2020
Juscamayta et al D	1	Severe acute respiratory syndrome coronavirus 2 isolate SARS-CoV-2/human/PER/covper067/2020, complete genome	unknown	unknown	PER/covper067/2020
Seadawy et al B	1	Severe acute respiratory syndrome coronavirus 2 isolate SARS-CoV-2/human/EGY/EGY-ARMY-MCL0018/2020, complete genome	unknown	unknown	EGY/EGY-ARMY-MCL0018/2020
Zekri et al B	1	Severe acute respiratory syndrome coronavirus 2 isolate SARS-CoV-2/human/EGY/CUNCI-HGC11I039/2021, complete genome	unknown	unknown	EGY/CUNCI-HGC11I039/2021
Helmy et al	1	Severe acute respiratory syndrome coronavirus 2 isolate SARS-CoV-2/human/EGY/PHARCO-ARMY46/2021, complete genome	unknown	unknown	EGY/PHARCO-ARMY46/2021
Hatem et al B	1	Severe acute respiratory syndrome coronavirus 2 isolate SARS-CoV-2/human/EGY/EGY_CCHE57357_A_31/2020, complete genome	unknown	unknown	EGY/EGY_CCHE57357_A_31/2020
Howard et al AN	1	Severe acute respiratory syndrome coronavirus 2 isolate SARS-CoV-2/human/USA/DE-CDC-ASC210108586/2021, complete genome	unknown	unknown	USA/DE-CDC-ASC210108586/2021
Seadawy et al C	1	Severe acute respiratory syndrome coronavirus 2 isolate SARS-CoV-2/human/EGY/Egypt-Army-Thirdwave-332/2021, complete genome	unknown	unknown	EGY/Egypt-Army-Thirdwave-332/2021
Juscamayta et al E	1	Severe acute respiratory syndrome coronavirus 2 isolate SARS-CoV-2/human/PER/covper045/2020, complete genome	unknown	unknown	PER/covper045/2020
Caly et al L	1	Severe acute respiratory syndrome coronavirus 2 isolate SARS-CoV-2/human/AUS/VIC1383/2020 ORF1ab polyprotein (ORF1ab), ORF1a polyprotein (ORF1ab), surface glycoprotein (S), ORF3a protein (ORF3a), envelope protein (E), membrane glycoprotein (M), ORF6 protein (ORF6), ORF7a protein (ORF7a), ORF7b (ORF7b), ORF8 protein (ORF8), nucleocapsid phosphoprotein (N), and ORF10 protein (ORF10) genes, complete cds	unknown	unknown	AUS/VIC1383/2020
Direct Submission et al L	1	Severe acute respiratory syndrome coronavirus 2 isolate SARS-CoV-2/human/CHL/Santiago-PUC_MVL_0313/2020, complete genome	unknown	unknown	CHL/Santiago-PUC_MVL_0313/2020
Kelleher et al A	1	Severe acute respiratory syndrome coronavirus 2 isolate SARS-CoV-2/human/PER/un-CDC-3958043-001/2020, complete genome	unknown	unknown	PER/un-CDC-3958043-001/2020
Kelleher et al B	1	Severe acute respiratory syndrome coronavirus 2 isolate SARS-CoV-2/human/PER/un-CDC-4033329-001/2020 ORF1ab polyprotein (ORF1ab), ORF1a polyprotein (ORF1ab), surface glycoprotein (S), ORF3a protein (ORF3a), envelope protein (E), membrane glycoprotein (M), ORF6 protein (ORF6), ORF7a protein (ORF7a), ORF7b (ORF7b), ORF8 protein (ORF8), nucleocapsid phosphoprotein (N), and ORF10 protein (ORF10) genes, complete cds	unknown	unknown	PER/un-CDC-4033329-001/2020
Kelleher et al C	1	Severe acute respiratory syndrome coronavirus 2 isolate SARS-CoV-2/human/PER/un-CDC-4033364-001/2020 ORF1ab polyprotein (ORF1ab), ORF1a polyprotein (ORF1ab), surface glycoprotein (S), ORF3a protein (ORF3a), envelope protein (E), membrane glycoprotein (M), ORF6 protein (ORF6), ORF7a protein (ORF7a), ORF7b (ORF7b), ORF8 protein (ORF8), nucleocapsid phosphoprotein (N), and ORF10 protein (ORF10) genes, complete cds	unknown	unknown	PER/un-CDC-4033364-001/2020
Lemieux et al CY	1	Severe acute respiratory syndrome coronavirus 2 isolate SARS-CoV-2/human/USA/MA-MGH-03020/2020, complete genome	unknown	unknown	USA/MA-MGH-03020/2020
Juscamayta et al F	1	Severe acute respiratory syndrome coronavirus 2 isolate SARS-CoV-2/human/PER/covper024/2020, complete genome	unknown	unknown	PER/covper024/2020
Kelleher et al D	1	Severe acute respiratory syndrome coronavirus 2 isolate SARS-CoV-2/human/PER/un-CDC-3959175-001/2020 ORF1ab polyprotein (ORF1ab), ORF1a polyprotein (ORF1ab), surface glycoprotein (S), ORF3a protein (ORF3a), envelope protein (E), membrane glycoprotein (M), ORF6 protein (ORF6), ORF7a protein (ORF7a), and ORF7b (ORF7b) genes, complete cds; ORF8 gene, complete sequence; and nucleocapsid phosphoprotein (N) and ORF10 protein (ORF10) genes, complete cds	unknown	unknown	PER/un-CDC-3959175-001/2020
Souissi et al C	1	Severe acute respiratory syndrome coronavirus 2 isolate SARS-CoV-2/human/TUN/TUN_ADAGE_16-18212/2020 ORF1ab polyprotein (ORF1ab), ORF1a polyprotein (ORF1ab), surface glycoprotein (S), ORF3a protein (ORF3a), envelope protein (E), membrane glycoprotein (M), ORF6 protein (ORF6), ORF7a protein (ORF7a), and ORF7b (ORF7b) genes, complete cds; ORF8 gene, complete sequence; and nucleocapsid phosphoprotein (N) and ORF10 protein (ORF10) genes, complete cds	unknown	unknown	TUN/TUN_ADAGE_16-18212/2020
Li et al G	1	Severe acute respiratory syndrome coronavirus 2 isolate SARS-CoV-2/human/PER/un-CDC-4051681-001/2021, complete genome	unknown	unknown	PER/un-CDC-4051681-001/2021
Kelleher et al E	1	Severe acute respiratory syndrome coronavirus 2 isolate SARS-CoV-2/human/PER/un-CDC-3958735-001/2020 ORF1ab polyprotein (ORF1ab) gene, partial cds; ORF1a polyprotein (ORF1ab) gene, complete cds; surface glycoprotein (S) and ORF3a protein (ORF3a) genes, partial cds; and envelope protein (E), membrane glycoprotein (M), ORF6 protein (ORF6), ORF7a protein (ORF7a), ORF7b (ORF7b), ORF8 protein (ORF8), nucleocapsid phosphoprotein (N), and ORF10 protein (ORF10) genes, complete cds	unknown	unknown	PER/un-CDC-3958735-001/2020
Romero et al A	1	Severe acute respiratory syndrome coronavirus 2 isolate SARS-CoV-2/human/PER/UPCH_cov0467/2021, complete genome	unknown	unknown	PER/UPCH_cov0467/2021
Li et al H	1	Severe acute respiratory syndrome coronavirus 2 isolate SARS-CoV-2/human/PER/un-CDC-4051672-001/2021 ORF1ab polyprotein (ORF1ab), ORF1a polyprotein (ORF1ab), surface glycoprotein (S), ORF3a protein (ORF3a), envelope protein (E), membrane glycoprotein (M), ORF6 protein (ORF6), ORF7a protein (ORF7a), ORF7b (ORF7b), ORF8 protein (ORF8), nucleocapsid phosphoprotein (N), and ORF10 protein (ORF10) genes, complete cds	unknown	unknown	PER/un-CDC-4051672-001/2021
Romero et al B	1	Severe acute respiratory syndrome coronavirus 2 isolate SARS-CoV-2/human/PER/UPCH_cov0459/2021, complete genome	unknown	unknown	PER/UPCH_cov0459/2021
Li et al I	1	Severe acute respiratory syndrome coronavirus 2 isolate SARS-CoV-2/human/PER/un-CDC-4051678-001/2021 ORF1ab polyprotein (ORF1ab), ORF1a polyprotein (ORF1ab), surface glycoprotein (S), ORF3a protein (ORF3a), envelope protein (E), membrane glycoprotein (M), ORF6 protein (ORF6), ORF7a protein (ORF7a), ORF7b (ORF7b), ORF8 protein (ORF8), nucleocapsid phosphoprotein (N), and ORF10 protein (ORF10) genes, complete cds	unknown	unknown	PER/un-CDC-4051678-001/2021
Li et al J	1	Severe acute respiratory syndrome coronavirus 2 isolate SARS-CoV-2/human/PER/un-CDC-4051692-001/2021 ORF1ab polyprotein (ORF1ab), ORF1a polyprotein (ORF1ab), surface glycoprotein (S), ORF3a protein (ORF3a), envelope protein (E), membrane glycoprotein (M), ORF6 protein (ORF6), ORF7a protein (ORF7a), ORF7b (ORF7b), ORF8 protein (ORF8), nucleocapsid phosphoprotein (N), and ORF10 protein (ORF10) genes, complete cds	unknown	unknown	PER/un-CDC-4051692-001/2021
Romero et al C	1	Severe acute respiratory syndrome coronavirus 2 isolate SARS-CoV-2/human/PER/UPCH_cov0452/2021, complete genome	unknown	unknown	PER/UPCH_cov0452/2021
Malta et al	1	Severe acute respiratory syndrome coronavirus 2 isolate SARS-CoV-2/human/BRA/HIAE-SP04/2020, complete genome	unknown	unknown	BRA/HIAE-SP04/2020
Araiza-Rodriguez et al J	1	Severe acute respiratory syndrome coronavirus 2 isolate SARS-CoV-2/human/MEX/173/2020, complete genome	unknown	unknown	MEX/173/2020
Juscamayta et al G	1	Severe acute respiratory syndrome coronavirus 2 isolate SARS-CoV-2/human/PER/covper071/2020, complete genome	unknown	unknown	PER/covper071/2020
McHugh et al	1	Severe acute respiratory syndrome coronavirus 2 genome assembly, complete genome: monopartite	unknown	unknown	Scotland/EDB6418/2020
Wynn et al A	18	Severe acute respiratory syndrome coronavirus 2 genome assembly, complete genome: monopartite	unknown	unknown	England/ALDP-95A499/2020,England/ALDP-BC9071/2020,England/ALDP-5B4FDC/2020,England/ALDP-8E2567/2020,England/ALDP-94D11A/2020,England/ALDP-A6F357/2020,England/ALDP-10B677A/2021,England/ALDP-1185EC9/2021,Wales/ALDP-11B2616/2021,England/ALDP-DA9479/2020,England/ALDP-12DB6AD/2021,England/ALDP-1121EED/2021,England/ALDP-11505B3/2021,England/ALDP-12645CA/2021,England/ALDP-B83C33/2020,England/ALDP-9E9D67/2020,England/ALDP-9CCF82/2020,England/ALDP-1065A26/2021
Pyo et al B	1	Severe acute respiratory syndrome coronavirus 2 isolate SARS-CoV-2/human/USA/FHCRC-14570/2020, complete genome	unknown	unknown	USA/FHCRC-14570/2020
Juscamayta et al H	1	Severe acute respiratory syndrome coronavirus 2 isolate SARS-CoV-2/human/PER/covper062/2020, complete genome	unknown	unknown	PER/covper062/2020
Araiza-Rodriguez et al K	1	Severe acute respiratory syndrome coronavirus 2 isolate SARS-CoV-2/human/MEX/75/2020, complete genome	unknown	unknown	MEX/75/2020
Queen et al R	1	Severe acute respiratory syndrome coronavirus 2 isolate SARS-CoV-2/human/USA/TX-CDC-2-3693566/2020 ORF1ab polyprotein (ORF1ab), ORF1a polyprotein (ORF1ab), surface glycoprotein (S), ORF3a protein (ORF3a), envelope protein (E), membrane glycoprotein (M), ORF6 protein (ORF6), ORF7a protein (ORF7a), ORF7b (ORF7b), ORF8 protein (ORF8), nucleocapsid phosphoprotein (N), and ORF10 protein (ORF10) genes, complete cds	unknown	unknown	USA/TX-CDC-2-3693566/2020
Araiza-Rodriguez et al L	1	Severe acute respiratory syndrome coronavirus 2 isolate SARS-CoV-2/human/MEX/10932/2020, complete genome	unknown	unknown	MEX/10932/2020
Araiza-Rodriguez et al M	1	Severe acute respiratory syndrome coronavirus 2 isolate SARS-CoV-2/human/MEX/14214/2020, complete genome	unknown	unknown	MEX/14214/2020
Nickerson et al D	1	Severe acute respiratory syndrome coronavirus 2 isolate SARS-CoV-2/human/USA/WA-S2063/2020, complete genome	unknown	unknown	USA/WA-S2063/2020
Rosenthal et al AB	1	Severe acute respiratory syndrome coronavirus 2 isolate SARS-CoV-2/human/USA/OK-QDX-3317/2020, complete genome	unknown	unknown	USA/OK-QDX-3317/2020
Juscamayta et al I	1	Severe acute respiratory syndrome coronavirus 2 isolate SARS-CoV-2/human/PER/covper022/2020, complete genome	unknown	unknown	PER/covper022/2020
Araiza-Rodriguez et al N	1	Severe acute respiratory syndrome coronavirus 2 isolate SARS-CoV-2/human/MEX/11398/2020, complete genome	unknown	unknown	MEX/11398/2020
Rosenthal et al AC	1	Severe acute respiratory syndrome coronavirus 2 isolate SARS-CoV-2/human/USA/CT-QDX-3235/2021, complete genome	unknown	unknown	USA/CT-QDX-3235/2021
Hatem et al C	1	Severe acute respiratory syndrome coronavirus 2 isolate SARS-CoV-2/human/EGY/EGY_CCHE57357_A_24/2020, complete genome	unknown	unknown	EGY/EGY_CCHE57357_A_24/2020
Moniruzzaman et al	1	Severe acute respiratory syndrome coronavirus 2 isolate SARS-CoV-2/human/BGD/NIB_01/2020, complete genome	unknown	unknown	BGD/NIB_01/2020
Jamiruddin et al	1	Severe acute respiratory syndrome coronavirus 2 isolate SARS-CoV-2/human/BGD/GRBL_S11/2020, complete genome	unknown	unknown	BGD/GRBL_S11/2020
Caly et al M	1	Severe acute respiratory syndrome coronavirus 2 isolate SARS-CoV-2/human/AUS/VIC2154/2020, complete genome	unknown	unknown	AUS/VIC2154/2020
Seemann et al G	1	Severe acute respiratory syndrome coronavirus 2 isolate SARS-CoV-2/human/AUS/VIC16281/2020, complete genome	unknown	unknown	AUS/VIC16281/2020
Caly et al N	1	Severe acute respiratory syndrome coronavirus 2 isolate SARS-CoV-2/human/AUS/VIC9325/2020, complete genome	unknown	unknown	AUS/VIC9325/2020
Caly et al O	1	Severe acute respiratory syndrome coronavirus 2 isolate SARS-CoV-2/human/AUS/VIC10658/2020, complete genome	unknown	unknown	AUS/VIC10658/2020
Seemann et al H	1	Severe acute respiratory syndrome coronavirus 2 isolate SARS-CoV-2/human/AUS/VIC17368/2020 ORF1ab polyprotein (ORF1ab), ORF1a polyprotein (ORF1ab), surface glycoprotein (S), ORF3a protein (ORF3a), envelope protein (E), membrane glycoprotein (M), ORF6 protein (ORF6), ORF7a protein (ORF7a), ORF7b (ORF7b), ORF8 protein (ORF8), nucleocapsid phosphoprotein (N), and ORF10 protein (ORF10) genes, complete cds	unknown	unknown	AUS/VIC17368/2020
Seemann et al I	1	Severe acute respiratory syndrome coronavirus 2 isolate SARS-CoV-2/human/AUS/VIC12798/2020, complete genome	unknown	unknown	AUS/VIC12798/2020
Caly et al P	1	Severe acute respiratory syndrome coronavirus 2 isolate SARS-CoV-2/human/AUS/VIC14095/2020 ORF1ab polyprotein (ORF1ab), ORF1a polyprotein (ORF1ab), surface glycoprotein (S), ORF3a protein (ORF3a), envelope protein (E), membrane glycoprotein (M), ORF6 protein (ORF6), ORF7a protein (ORF7a), ORF7b (ORF7b), ORF8 protein (ORF8), nucleocapsid phosphoprotein (N), and ORF10 protein (ORF10) genes, complete cds	unknown	unknown	AUS/VIC14095/2020
Seemann et al J	1	Severe acute respiratory syndrome coronavirus 2 isolate SARS-CoV-2/human/AUS/VIC15888/2020, complete genome	unknown	unknown	AUS/VIC15888/2020
Sait et al A	1	Severe acute respiratory syndrome coronavirus 2 isolate SARS-CoV-2/human/AUS/VIC2401/2020, complete genome	unknown	unknown	AUS/VIC2401/2020
Seemann et al K	1	Severe acute respiratory syndrome coronavirus 2 isolate SARS-CoV-2/human/AUS/VIC15675/2020, complete genome	unknown	unknown	AUS/VIC15675/2020
Seemann et al L	1	Severe acute respiratory syndrome coronavirus 2 isolate SARS-CoV-2/human/AUS/VIC15984/2020, complete genome	unknown	unknown	AUS/VIC15984/2020
Caly et al Q	1	Severe acute respiratory syndrome coronavirus 2 isolate SARS-CoV-2/human/AUS/VIC10711/2020, complete genome	unknown	unknown	AUS/VIC10711/2020
Seemann et al M	1	Severe acute respiratory syndrome coronavirus 2 isolate SARS-CoV-2/human/AUS/VIC16302/2020, complete genome	unknown	unknown	AUS/VIC16302/2020
Seemann et al N	1	Severe acute respiratory syndrome coronavirus 2 isolate SARS-CoV-2/human/AUS/VIC17033/2020, complete genome	unknown	unknown	AUS/VIC17033/2020
Caly et al R	1	Severe acute respiratory syndrome coronavirus 2 isolate SARS-CoV-2/human/AUS/VIC9611/2020, complete genome	unknown	unknown	AUS/VIC9611/2020
Seemann et al O	1	Severe acute respiratory syndrome coronavirus 2 isolate SARS-CoV-2/human/AUS/VIC15006/2020, complete genome	unknown	unknown	AUS/VIC15006/2020
Caly et al S	1	Severe acute respiratory syndrome coronavirus 2 isolate SARS-CoV-2/human/AUS/VIC10665/2020, complete genome	unknown	unknown	AUS/VIC10665/2020
Caly et al T	1	Severe acute respiratory syndrome coronavirus 2 isolate SARS-CoV-2/human/AUS/VIC10976/2020 ORF1ab polyprotein (ORF1ab), ORF1a polyprotein (ORF1ab), surface glycoprotein (S), ORF3a protein (ORF3a), envelope protein (E), membrane glycoprotein (M), ORF6 protein (ORF6), ORF7a protein (ORF7a), ORF7b (ORF7b), ORF8 protein (ORF8), nucleocapsid phosphoprotein (N), and ORF10 protein (ORF10) genes, complete cds	unknown	unknown	AUS/VIC10976/2020
Seemann et al P	1	Severe acute respiratory syndrome coronavirus 2 isolate SARS-CoV-2/human/AUS/VIC14789/2020, complete genome	unknown	unknown	AUS/VIC14789/2020
Seemann et al Q	1	Severe acute respiratory syndrome coronavirus 2 isolate SARS-CoV-2/human/AUS/VIC17060/2020 ORF1ab polyprotein (ORF1ab), ORF1a polyprotein (ORF1ab), surface glycoprotein (S), ORF3a protein (ORF3a), envelope protein (E), membrane glycoprotein (M), ORF6 protein (ORF6), ORF7a protein (ORF7a), ORF7b (ORF7b), ORF8 protein (ORF8), nucleocapsid phosphoprotein (N), and ORF10 protein (ORF10) genes, complete cds	unknown	unknown	AUS/VIC17060/2020
Seemann et al R	1	Severe acute respiratory syndrome coronavirus 2 isolate SARS-CoV-2/human/AUS/VIC15686/2020 ORF1ab polyprotein (ORF1ab), ORF1a polyprotein (ORF1ab), surface glycoprotein (S), ORF3a protein (ORF3a), envelope protein (E), membrane glycoprotein (M), ORF6 protein (ORF6), ORF7a protein (ORF7a), ORF7b (ORF7b), ORF8 protein (ORF8), nucleocapsid phosphoprotein (N), and ORF10 protein (ORF10) genes, complete cds	unknown	unknown	AUS/VIC15686/2020
Geoghegan et al D	1	Severe acute respiratory syndrome coronavirus 2 isolate SARS-CoV-2/human/NZL/20VR3205/2020 ORF1ab polyprotein (ORF1ab), ORF1a polyprotein (ORF1ab), and surface glycoprotein (S) genes, partial cds; and ORF3a protein (ORF3a), envelope protein (E), membrane glycoprotein (M), ORF6 protein (ORF6), ORF7a protein (ORF7a), ORF7b (ORF7b), ORF8 protein (ORF8), nucleocapsid phosphoprotein (N), and ORF10 protein (ORF10) genes, complete cds	unknown	unknown	NZL/20VR3205/2020
Sevillano et al	1	Severe acute respiratory syndrome coronavirus 2 isolate SARS-CoV-2/human/ECU/Z&Z_SARS_4/2020, complete genome	unknown	unknown	MW294011
Seemann et al S	1	Severe acute respiratory syndrome coronavirus 2 isolate SARS-CoV-2/human/AUS/VIC814/2020 ORF1ab polyprotein (ORF1ab), ORF1a polyprotein (ORF1ab), and surface glycoprotein (S) genes, partial cds; and ORF3a protein (ORF3a), envelope protein (E), membrane glycoprotein (M), ORF6 protein (ORF6), ORF7a protein (ORF7a), ORF7b (ORF7b), ORF8 protein (ORF8), nucleocapsid phosphoprotein (N), and ORF10 protein (ORF10) genes, complete cds	unknown	unknown	AUS/VIC814/2020
Cook et al AC	1	Severe acute respiratory syndrome coronavirus 2 isolate SARS-CoV-2/human/USA/CT-CDC-LC0002927/2020 ORF1ab polyprotein (ORF1ab), ORF1a polyprotein (ORF1ab), surface glycoprotein (S), ORF3a protein (ORF3a), envelope protein (E), membrane glycoprotein (M), ORF6 protein (ORF6), ORF7a protein (ORF7a), ORF7b (ORF7b), ORF8 protein (ORF8), nucleocapsid phosphoprotein (N), and ORF10 protein (ORF10) genes, complete cds	unknown	unknown	USA/CT-CDC-LC0002927/2020
Seemann et al T	1	Severe acute respiratory syndrome coronavirus 2 isolate SARS-CoV-2/human/AUS/VIC616/2020 ORF1ab polyprotein (ORF1ab) gene, complete cds; ORF1a polyprotein (ORF1ab) gene, partial cds; and surface glycoprotein (S), ORF3a protein (ORF3a), envelope protein (E), membrane glycoprotein (M), ORF6 protein (ORF6), ORF7a protein (ORF7a), ORF7b (ORF7b), ORF8 protein (ORF8), nucleocapsid phosphoprotein (N), and ORF10 protein (ORF10) genes, complete cds	unknown	unknown	AUS/VIC616/2020
Lemieux et al CZ	1	Severe acute respiratory syndrome coronavirus 2 isolate SARS-CoV-2/human/USA/MA-MGH-02765/2020, complete genome	unknown	unknown	USA/MA-MGH-02765/2020
Araiza-Rodriguez et al O	1	Severe acute respiratory syndrome coronavirus 2 isolate SARS-CoV-2/human/MEX/16221/2020, complete genome	unknown	unknown	MEX/16221/2020
Sheth et al P	1	Severe acute respiratory syndrome coronavirus 2 isolate SARS-CoV-2/human/USA/MP-CDC-2-3831028/2020, complete genome	unknown	unknown	USA/MP-CDC-2-3831028/2020
Siu et al B	1	Severe acute respiratory syndrome coronavirus 2 isolate SARS-CoV-2/human/HKG/Case5053/2020 ORF1ab polyprotein (ORF1ab), ORF1a polyprotein (ORF1ab), surface glycoprotein (S), ORF3a protein (ORF3a), envelope protein (E), membrane glycoprotein (M), and ORF6 protein (ORF6) genes, complete cds; ORF7a protein (ORF7a) and ORF7b (ORF7b) genes, partial cds; and ORF8 protein (ORF8), nucleocapsid phosphoprotein (N), and ORF10 protein (ORF10) genes, complete cds	unknown	unknown	HongKong/Case5053/2020
Sheth et al Q	1	Severe acute respiratory syndrome coronavirus 2 isolate SARS-CoV-2/human/USA/MP-CDC-2-3830939/2020 ORF1ab polyprotein (ORF1ab), ORF1a polyprotein (ORF1ab), surface glycoprotein (S), ORF3a protein (ORF3a), envelope protein (E), membrane glycoprotein (M), ORF6 protein (ORF6), ORF7a protein (ORF7a), ORF7b (ORF7b), ORF8 protein (ORF8), nucleocapsid phosphoprotein (N), and ORF10 protein (ORF10) genes, complete cds	unknown	unknown	USA/MP-CDC-2-3830939/2020
Sheth et al R	1	Severe acute respiratory syndrome coronavirus 2 isolate SARS-CoV-2/human/USA/MP-CDC-2-3831047/2020, complete genome	unknown	unknown	USA/MP-CDC-2-3831047/2020
Sheth et al S	1	Severe acute respiratory syndrome coronavirus 2 isolate SARS-CoV-2/human/USA/MP-CDC-2-3831035/2020 ORF1ab polyprotein (ORF1ab), ORF1a polyprotein (ORF1ab), surface glycoprotein (S), ORF3a protein (ORF3a), envelope protein (E), membrane glycoprotein (M), ORF6 protein (ORF6), ORF7a protein (ORF7a), ORF7b (ORF7b), ORF8 protein (ORF8), nucleocapsid phosphoprotein (N), and ORF10 protein (ORF10) genes, complete cds	unknown	unknown	USA/MP-CDC-2-3831035/2020
Geoghegan et al E	1	Severe acute respiratory syndrome coronavirus 2 isolate SARS-CoV-2/human/NZL/20VR0195/2020 ORF1ab polyprotein (ORF1ab), ORF1a polyprotein (ORF1ab), surface glycoprotein (S), ORF3a protein (ORF3a), envelope protein (E), membrane glycoprotein (M), ORF6 protein (ORF6), ORF7a protein (ORF7a), ORF7b (ORF7b), ORF8 protein (ORF8), nucleocapsid phosphoprotein (N), and ORF10 protein (ORF10) genes, complete cds	unknown	unknown	NZL/20VR0195/2020
Juscamayta et al J	1	Severe acute respiratory syndrome coronavirus 2 isolate SARS-CoV-2/human/PER/covper090/2020, complete genome	unknown	unknown	PER/covper090/2020
Juscamayta et al K	1	Severe acute respiratory syndrome coronavirus 2 isolate SARS-CoV-2/human/PER/covper085/2020, complete genome	unknown	unknown	PER/covper085/2020
Gaete et al B	1	Severe acute respiratory syndrome coronavirus 2 isolate SARS-CoV-2/human/CHL/2020-25338/2020, complete genome	unknown	unknown	CHL/2020-25338/2020
Juscamayta et al L	1	Severe acute respiratory syndrome coronavirus 2 isolate SARS-CoV-2/human/PER/covper063/2020, complete genome	unknown	unknown	PER/covper063/2020
Juscamayta et al M	1	Severe acute respiratory syndrome coronavirus 2 isolate SARS-CoV-2/human/PER/covper081/2020, complete genome	unknown	unknown	PER/covper081/2020
Seemann et al U	1	Severe acute respiratory syndrome coronavirus 2 isolate SARS-CoV-2/human/AUS/VIC197/2020 ORF1ab polyprotein (ORF1ab), ORF1a polyprotein (ORF1ab), surface glycoprotein (S), ORF3a protein (ORF3a), envelope protein (E), membrane glycoprotein (M), ORF6 protein (ORF6), ORF7a protein (ORF7a), ORF7b (ORF7b), ORF8 protein (ORF8), nucleocapsid phosphoprotein (N), and ORF10 protein (ORF10) genes, complete cds	unknown	unknown	AUS/VIC197/2020
Juscamayta et al N	1	Severe acute respiratory syndrome coronavirus 2 isolate SARS-CoV-2/human/PER/covper086/2020, complete genome	unknown	unknown	PER/covper086/2020
Direct Submission et al M	1	Severe acute respiratory syndrome coronavirus 2 isolate SARS-CoV-2/human/CHL/Santiago-PUC_MVL_0051/2020, complete genome	unknown	unknown	CHL/Santiago-PUC_MVL_0051/2020
Juscamayta et al O	1	Severe acute respiratory syndrome coronavirus 2 isolate SARS-CoV-2/human/PER/covper032/2020, complete genome	unknown	unknown	PER/covper032/2020
Seemann et al V	1	Severe acute respiratory syndrome coronavirus 2 isolate SARS-CoV-2/human/AUS/VIC748/2020 ORF1ab polyprotein (ORF1ab), ORF1a polyprotein (ORF1ab), surface glycoprotein (S), ORF3a protein (ORF3a), envelope protein (E), membrane glycoprotein (M), ORF6 protein (ORF6), ORF7a protein (ORF7a), ORF7b (ORF7b), ORF8 protein (ORF8), nucleocapsid phosphoprotein (N), and ORF10 protein (ORF10) genes, complete cds	unknown	unknown	AUS/VIC748/2020
Githinji et al G	1	Severe acute respiratory syndrome coronavirus 2 isolate SARS-CoV-2/human/KEN/C25662/2020 ORF1ab polyprotein (ORF1ab), ORF1a polyprotein (ORF1ab), surface glycoprotein (S), ORF3a protein (ORF3a), envelope protein (E), membrane glycoprotein (M), ORF6 protein (ORF6), ORF7a protein (ORF7a), ORF7b (ORF7b), ORF8 protein (ORF8), nucleocapsid phosphoprotein (N), and ORF10 protein (ORF10) genes, complete cds	unknown	unknown	KEN/C25662/2020
Githinji et al H	1	Severe acute respiratory syndrome coronavirus 2 isolate SARS-CoV-2/human/KEN/C22289/2020 ORF1ab polyprotein (ORF1ab), ORF1a polyprotein (ORF1ab), surface glycoprotein (S), ORF3a protein (ORF3a), envelope protein (E), membrane glycoprotein (M), ORF6 protein (ORF6), ORF7a protein (ORF7a), ORF7b (ORF7b), ORF8 protein (ORF8), nucleocapsid phosphoprotein (N), and ORF10 protein (ORF10) genes, complete cds	unknown	unknown	KEN/C22289/2020
Githinji et al I	1	Severe acute respiratory syndrome coronavirus 2 isolate SARS-CoV-2/human/KEN/C6958/2020 ORF1ab polyprotein (ORF1ab) and ORF1a polyprotein (ORF1ab) genes, partial cds; surface glycoprotein (S), ORF3a protein (ORF3a), envelope protein (E), membrane glycoprotein (M), and ORF6 protein (ORF6) genes, complete cds; ORF7a protein (ORF7a) and ORF7b (ORF7b) genes, partial cds; and ORF8 protein (ORF8), nucleocapsid phosphoprotein (N), and ORF10 protein (ORF10) genes, complete cds	unknown	unknown	KEN/C6958/2020
Githinji et al J	1	Severe acute respiratory syndrome coronavirus 2 isolate SARS-CoV-2/human/KEN/C18021/2020 ORF1ab polyprotein (ORF1ab), ORF1a polyprotein (ORF1ab), surface glycoprotein (S), ORF3a protein (ORF3a), envelope protein (E), membrane glycoprotein (M), ORF6 protein (ORF6), ORF7a protein (ORF7a), ORF7b (ORF7b), ORF8 protein (ORF8), nucleocapsid phosphoprotein (N), and ORF10 protein (ORF10) genes, complete cds	unknown	unknown	KEN/C18021/2020
Githinji et al K	1	Severe acute respiratory syndrome coronavirus 2 isolate SARS-CoV-2/human/KEN/C4706/2020 ORF1ab polyprotein (ORF1ab) gene, partial cds; ORF1a polyprotein (ORF1ab) gene, complete cds; surface glycoprotein (S) gene, partial cds; ORF3a protein (ORF3a), envelope protein (E), membrane glycoprotein (M), and ORF6 protein (ORF6) genes, complete cds; ORF7a protein (ORF7a) and ORF7b (ORF7b) genes, partial cds; and ORF8 protein (ORF8), nucleocapsid phosphoprotein (N), and ORF10 protein (ORF10) genes, complete cds	unknown	unknown	KEN/C4706/2020
Kelleher et al F	1	Severe acute respiratory syndrome coronavirus 2 isolate SARS-CoV-2/human/PER/un-CDC-3958248-001/2020 ORF1ab polyprotein (ORF1ab), ORF1a polyprotein (ORF1ab), surface glycoprotein (S), ORF3a protein (ORF3a), envelope protein (E), membrane glycoprotein (M), ORF6 protein (ORF6), ORF7a protein (ORF7a), ORF7b (ORF7b), and ORF8 protein (ORF8) genes, complete cds; and nucleocapsid phosphoprotein (N) gene, partial cds	unknown	unknown	PER/un-CDC-3958248-001/2020
Githinji et al L	1	Severe acute respiratory syndrome coronavirus 2 isolate SARS-CoV-2/human/KEN/C17517/2020 ORF1ab polyprotein (ORF1ab), ORF1a polyprotein (ORF1ab), surface glycoprotein (S), ORF3a protein (ORF3a), envelope protein (E), membrane glycoprotein (M), ORF6 protein (ORF6), ORF7a protein (ORF7a), ORF7b (ORF7b), ORF8 protein (ORF8), nucleocapsid phosphoprotein (N), and ORF10 protein (ORF10) genes, complete cds	unknown	unknown	KEN/C17517/2020
Matluk et al A	1	Severe acute respiratory syndrome coronavirus 2 isolate SARS-CoV-2/human/USA/ME-HETL-J0001/2020, complete genome	unknown	unknown	USA/ME-HETL-J0001/2020
Seemann et al W	1	Severe acute respiratory syndrome coronavirus 2 isolate SARS-CoV-2/human/AUS/VIC43/2020 ORF1ab polyprotein (ORF1ab), ORF1a polyprotein (ORF1ab), surface glycoprotein (S), ORF3a protein (ORF3a), envelope protein (E), membrane glycoprotein (M), ORF6 protein (ORF6), ORF7a protein (ORF7a), ORF7b (ORF7b), ORF8 protein (ORF8), nucleocapsid phosphoprotein (N), and ORF10 protein (ORF10) genes, complete cds	unknown	unknown	AUS/VIC43/2020
Sheth et al T	1	Severe acute respiratory syndrome coronavirus 2 isolate SARS-CoV-2/human/USA/MP-CDC-2-3831109/2020, complete genome	unknown	unknown	USA/MP-CDC-2-3831109/2020
Lemieux et al DA	1	Severe acute respiratory syndrome coronavirus 2 isolate SARS-CoV-2/human/USA/MA-MGH-03150/2020, complete genome	unknown	unknown	USA/MA-MGH-03150/2020
Crabtree et al A	1	Severe acute respiratory syndrome coronavirus 2 isolate SARS-CoV-2/human/USA/LA-BIE-LSUH000773/2020, complete genome	unknown	unknown	USA/LA-BIE-LSUH000773/2020
Sait et al B	1	Severe acute respiratory syndrome coronavirus 2 isolate SARS-CoV-2/human/AUS/TAS49/2020 ORF1ab polyprotein (ORF1ab), ORF1a polyprotein (ORF1ab), surface glycoprotein (S), ORF3a protein (ORF3a), envelope protein (E), membrane glycoprotein (M), ORF6 protein (ORF6), ORF7a protein (ORF7a), ORF7b (ORF7b), ORF8 protein (ORF8), nucleocapsid phosphoprotein (N), and ORF10 protein (ORF10) genes, complete cds	unknown	unknown	AUS/TAS49/2020
Sait et al C	1	Severe acute respiratory syndrome coronavirus 2 isolate SARS-CoV-2/human/AUS/TAS180/2020 ORF1ab polyprotein (ORF1ab), ORF1a polyprotein (ORF1ab), surface glycoprotein (S), ORF3a protein (ORF3a), envelope protein (E), membrane glycoprotein (M), ORF6 protein (ORF6), ORF7a protein (ORF7a), ORF7b (ORF7b), ORF8 protein (ORF8), nucleocapsid phosphoprotein (N), and ORF10 protein (ORF10) genes, complete cds	unknown	unknown	AUS/TAS180/2020
Ward et al U	1	Severe acute respiratory syndrome coronavirus 2 isolate SARS-CoV-2/human/USA/UMW21530229/2020, complete genome	unknown	unknown	USA/UMW21530229/2020
Benoit et al G	1	Severe acute respiratory syndrome coronavirus 2 isolate SARS-CoV-2/human/CAN/COVID_CRCHUM_Pre_Freeze_10/2020 ORF1ab polyprotein (ORF1ab), ORF1a polyprotein (ORF1ab), surface glycoprotein (S), ORF3a protein (ORF3a), envelope protein (E), membrane glycoprotein (M), and ORF6 protein (ORF6) genes, complete cds; ORF7a protein (ORF7a) and ORF7b (ORF7b) genes, partial cds; and ORF8 protein (ORF8), nucleocapsid phosphoprotein (N), and ORF10 protein (ORF10) genes, complete cds	unknown	unknown	CAN/COVID_CRCHUM_Pre_Freeze_10/2020
Benoit et al H	1	Severe acute respiratory syndrome coronavirus 2 isolate SARS-CoV-2/human/CAN/COVID_CRCHUM_Post_Freeze_10/2020 ORF1ab polyprotein (ORF1ab), ORF1a polyprotein (ORF1ab), surface glycoprotein (S), ORF3a protein (ORF3a), envelope protein (E), membrane glycoprotein (M), and ORF6 protein (ORF6) genes, complete cds; ORF7a protein (ORF7a) gene, partial cds; ORF7b gene, partial sequence; and ORF8 protein (ORF8), nucleocapsid phosphoprotein (N), and ORF10 protein (ORF10) genes, complete cds	unknown	unknown	CAN/COVID_CRCHUM_Post_Freeze_10/2020
Seemann et al X	1	Severe acute respiratory syndrome coronavirus 2 isolate SARS-CoV-2/human/AUS/VIC651/2020 ORF1ab polyprotein (ORF1ab), ORF1a polyprotein (ORF1ab), surface glycoprotein (S), ORF3a protein (ORF3a), envelope protein (E), membrane glycoprotein (M), ORF6 protein (ORF6), ORF7a protein (ORF7a), ORF7b (ORF7b), ORF8 protein (ORF8), nucleocapsid phosphoprotein (N), and ORF10 protein (ORF10) genes, complete cds	unknown	unknown	AUS/VIC651/2020
Seemann et al Y	1	Severe acute respiratory syndrome coronavirus 2 isolate SARS-CoV-2/human/AUS/VIC696/2020 ORF1ab polyprotein (ORF1ab), ORF1a polyprotein (ORF1ab), surface glycoprotein (S), ORF3a protein (ORF3a), envelope protein (E), membrane glycoprotein (M), ORF6 protein (ORF6), ORF7a protein (ORF7a), ORF7b (ORF7b), ORF8 protein (ORF8), nucleocapsid phosphoprotein (N), and ORF10 protein (ORF10) genes, complete cds	unknown	unknown	AUS/VIC696/2020
Seemann et al Z	1	Severe acute respiratory syndrome coronavirus 2 isolate SARS-CoV-2/human/AUS/VIC722/2020 ORF1ab polyprotein (ORF1ab) gene, complete cds; ORF1a polyprotein (ORF1ab) gene, partial cds; and surface glycoprotein (S), ORF3a protein (ORF3a), envelope protein (E), membrane glycoprotein (M), ORF6 protein (ORF6), ORF7a protein (ORF7a), ORF7b (ORF7b), ORF8 protein (ORF8), nucleocapsid phosphoprotein (N), and ORF10 protein (ORF10) genes, complete cds	unknown	unknown	AUS/VIC722/2020
? E	1	Severe acute respiratory syndrome coronavirus 2 isolate hCoV-19/Switzerland/AG-ETHZ-400139/2020 genome assembly, chromosome: 1	unknown	unknown	Switzerland/AG-ETHZ-400139/2020
Seemann et al AA	1	Severe acute respiratory syndrome coronavirus 2 isolate SARS-CoV-2/human/AUS/VIC654/2020 ORF1ab polyprotein (ORF1ab), ORF1a polyprotein (ORF1ab), surface glycoprotein (S), ORF3a protein (ORF3a), envelope protein (E), membrane glycoprotein (M), ORF6 protein (ORF6), ORF7a protein (ORF7a), ORF7b (ORF7b), ORF8 protein (ORF8), nucleocapsid phosphoprotein (N), and ORF10 protein (ORF10) genes, complete cds	unknown	unknown	AUS/VIC654/2020
Gaete et al C	1	Severe acute respiratory syndrome coronavirus 2 isolate SARS-CoV-2/human/CHL/2020-28875/2020 ORF1ab polyprotein (ORF1ab), ORF1a polyprotein (ORF1ab), surface glycoprotein (S), ORF3a protein (ORF3a), envelope protein (E), membrane glycoprotein (M), ORF6 protein (ORF6), ORF7a protein (ORF7a), ORF7b (ORF7b), ORF8 protein (ORF8), nucleocapsid phosphoprotein (N), and ORF10 protein (ORF10) genes, complete cds	unknown	unknown	CHL/2020-28875/2020
Caly et al U	1	Severe acute respiratory syndrome coronavirus 2 isolate SARS-CoV-2/human/AUS/VIC1409/2020 ORF1ab polyprotein (ORF1ab) gene, complete cds; ORF1a polyprotein (ORF1ab) gene, partial cds; and surface glycoprotein (S), ORF3a protein (ORF3a), envelope protein (E), membrane glycoprotein (M), ORF6 protein (ORF6), ORF7a protein (ORF7a), ORF7b (ORF7b), ORF8 protein (ORF8), nucleocapsid phosphoprotein (N), and ORF10 protein (ORF10) genes, complete cds	unknown	unknown	AUS/VIC1409/2020
Seemann et al AB	1	Severe acute respiratory syndrome coronavirus 2 isolate SARS-CoV-2/human/AUS/VIC1038/2020 ORF1ab polyprotein (ORF1ab), ORF1a polyprotein (ORF1ab), surface glycoprotein (S), ORF3a protein (ORF3a), envelope protein (E), membrane glycoprotein (M), ORF6 protein (ORF6), ORF7a protein (ORF7a), ORF7b (ORF7b), ORF8 protein (ORF8), nucleocapsid phosphoprotein (N), and ORF10 protein (ORF10) genes, complete cds	unknown	unknown	AUS/VIC1038/2020
Geoghegan et al F	1	Severe acute respiratory syndrome coronavirus 2 isolate SARS-CoV-2/human/NZL/20VR3038/2020 ORF1ab polyprotein (ORF1ab), ORF1a polyprotein (ORF1ab), surface glycoprotein (S), ORF3a protein (ORF3a), envelope protein (E), membrane glycoprotein (M), ORF6 protein (ORF6), ORF7a protein (ORF7a), ORF7b (ORF7b), ORF8 protein (ORF8), and nucleocapsid phosphoprotein (N) genes, complete cds; and ORF10 protein (ORF10) gene, partial cds	unknown	unknown	NZL/20VR3038/2020
Geoghegan et al G	1	Severe acute respiratory syndrome coronavirus 2 isolate SARS-CoV-2/human/NZL/20VR2952/2020 ORF1ab polyprotein (ORF1ab) gene, partial cds; ORF1a polyprotein (ORF1ab) gene, complete cds; surface glycoprotein (S) gene, partial cds; and ORF3a protein (ORF3a), envelope protein (E), membrane glycoprotein (M), ORF6 protein (ORF6), ORF7a protein (ORF7a), ORF7b (ORF7b), ORF8 protein (ORF8), nucleocapsid phosphoprotein (N), and ORF10 protein (ORF10) genes, complete cds	unknown	unknown	NZL/20VR2952/2020
Seemann et al AC	1	Severe acute respiratory syndrome coronavirus 2 isolate SARS-CoV-2/human/AUS/VIC443/2020 ORF1ab polyprotein (ORF1ab), ORF1a polyprotein (ORF1ab), surface glycoprotein (S), ORF3a protein (ORF3a), envelope protein (E), membrane glycoprotein (M), ORF6 protein (ORF6), ORF7a protein (ORF7a), ORF7b (ORF7b), ORF8 protein (ORF8), nucleocapsid phosphoprotein (N), and ORF10 protein (ORF10) genes, complete cds	unknown	unknown	AUS/VIC443/2020
Alikhan et al D	1	Severe acute respiratory syndrome coronavirus 2 isolate ZW-8929 genome assembly, chromosome: 1	unknown	unknown	LR963431
Roychoudhury et al E	1	Severe acute respiratory syndrome coronavirus 2 isolate SARS-CoV-2/human/ARM/UW-ARM42/2020 ORF1ab polyprotein (ORF1ab), ORF1a polyprotein (ORF1ab), surface glycoprotein (S), ORF3a protein (ORF3a), envelope protein (E), membrane glycoprotein (M), ORF6 protein (ORF6), ORF7a protein (ORF7a), ORF7b (ORF7b), ORF8 protein (ORF8), nucleocapsid phosphoprotein (N), and ORF10 protein (ORF10) genes, complete cds	unknown	unknown	ARM/UW-ARM42/2020
Seemann et al AD	1	Severe acute respiratory syndrome coronavirus 2 isolate SARS-CoV-2/human/AUS/VIC948/2020 ORF1ab polyprotein (ORF1ab), ORF1a polyprotein (ORF1ab), surface glycoprotein (S), ORF3a protein (ORF3a), envelope protein (E), membrane glycoprotein (M), ORF6 protein (ORF6), ORF7a protein (ORF7a), ORF7b (ORF7b), ORF8 protein (ORF8), nucleocapsid phosphoprotein (N), and ORF10 protein (ORF10) genes, complete cds	unknown	unknown	AUS/VIC948/2020
Seemann et al AE	1	Severe acute respiratory syndrome coronavirus 2 isolate SARS-CoV-2/human/AUS/VIC409/2020 ORF1ab polyprotein (ORF1ab), ORF1a polyprotein (ORF1ab), surface glycoprotein (S), ORF3a protein (ORF3a), envelope protein (E), membrane glycoprotein (M), ORF6 protein (ORF6), ORF7a protein (ORF7a), ORF7b (ORF7b), ORF8 protein (ORF8), nucleocapsid phosphoprotein (N), and ORF10 protein (ORF10) genes, complete cds	unknown	unknown	AUS/VIC409/2020
Geoghegan et al H	1	Severe acute respiratory syndrome coronavirus 2 isolate SARS-CoV-2/human/NZL/20VR3192/2020 ORF1ab polyprotein (ORF1ab), ORF1a polyprotein (ORF1ab), surface glycoprotein (S), ORF3a protein (ORF3a), envelope protein (E), membrane glycoprotein (M), ORF6 protein (ORF6), ORF7a protein (ORF7a), ORF7b (ORF7b), ORF8 protein (ORF8), nucleocapsid phosphoprotein (N), and ORF10 protein (ORF10) genes, complete cds	unknown	unknown	NZL/20VR3192/2020
Seemann et al AF	1	Severe acute respiratory syndrome coronavirus 2 isolate SARS-CoV-2/human/AUS/VIC438/2020 ORF1ab polyprotein (ORF1ab), ORF1a polyprotein (ORF1ab), surface glycoprotein (S), ORF3a protein (ORF3a), envelope protein (E), membrane glycoprotein (M), ORF6 protein (ORF6), ORF7a protein (ORF7a), ORF7b (ORF7b), ORF8 protein (ORF8), nucleocapsid phosphoprotein (N), and ORF10 protein (ORF10) genes, complete cds	unknown	unknown	AUS/VIC438/2020
Matluk et al B	1	Severe acute respiratory syndrome coronavirus 2 isolate SARS-CoV-2/human/USA/ME-HETL-J0008/2020, complete genome	unknown	unknown	USA/ME-HETL-J0008/2020
Juscamayta et al P	1	Severe acute respiratory syndrome coronavirus 2 isolate SARS-CoV-2/human/PER/covper083/2020, complete genome	unknown	unknown	PER/covper083/2020
Lemieux et al DB	1	Severe acute respiratory syndrome coronavirus 2 isolate SARS-CoV-2/human/USA/MA-MGH-03014/2020, complete genome	unknown	unknown	USA/MA-MGH-03014/2020
Lemieux et al DC	1	Severe acute respiratory syndrome coronavirus 2 isolate SARS-CoV-2/human/USA/MA-MGH-03031/2020, complete genome	unknown	unknown	USA/MA-MGH-03031/2020
Araiza-Rodriguez et al P	1	Severe acute respiratory syndrome coronavirus 2 isolate SARS-CoV-2/human/MEX/126/2020, complete genome	unknown	unknown	MEX/126/2020
Ward et al V	1	Severe acute respiratory syndrome coronavirus 2 isolate SARS-CoV-2/human/USA/UMW21608461/2020 ORF1ab polyprotein (ORF1ab), ORF1a polyprotein (ORF1ab), surface glycoprotein (S), ORF3a protein (ORF3a), envelope protein (E), membrane glycoprotein (M), ORF6 protein (ORF6), ORF7a protein (ORF7a), ORF7b (ORF7b), ORF8 protein (ORF8), nucleocapsid phosphoprotein (N), and ORF10 protein (ORF10) genes, complete cds	unknown	unknown	USA/UMW21608461/2020
Lemieux et al DD	1	Severe acute respiratory syndrome coronavirus 2 isolate SARS-CoV-2/human/USA/MA-MGH-03421/2020, complete genome	unknown	unknown	USA/MA-MGH-03421/2020
Lemieux et al DE	1	Severe acute respiratory syndrome coronavirus 2 isolate SARS-CoV-2/human/USA/MA-Broad_CRSP-01155/2021 ORF1ab polyprotein (ORF1ab), ORF1a polyprotein (ORF1ab), surface glycoprotein (S), ORF3a protein (ORF3a), envelope protein (E), membrane glycoprotein (M), and ORF6 protein (ORF6) genes, complete cds; ORF7a protein (ORF7a) and ORF7b (ORF7b) genes, partial cds; and ORF8 protein (ORF8), nucleocapsid phosphoprotein (N), and ORF10 protein (ORF10) genes, complete cds	unknown	unknown	USA/MA-Broad_CRSP-01155/2021
Rosenthal et al AD	1	Severe acute respiratory syndrome coronavirus 2 isolate SARS-CoV-2/human/USA/MA-QDX-3924/2021, complete genome	unknown	unknown	USA/MA-QDX-3924/2021
Ward et al W	1	Severe acute respiratory syndrome coronavirus 2 isolate SARS-CoV-2/human/USA/UMW22054997/2020, complete genome	unknown	unknown	USA/UMW22054997/2020
Lemieux et al DF	1	Severe acute respiratory syndrome coronavirus 2 isolate SARS-CoV-2/human/USA/MA-MGH-03770/2020 ORF1ab polyprotein (ORF1ab), ORF1a polyprotein (ORF1ab), surface glycoprotein (S), ORF3a protein (ORF3a), envelope protein (E), membrane glycoprotein (M), ORF6 protein (ORF6), ORF7a protein (ORF7a), ORF7b (ORF7b), ORF8 protein (ORF8), nucleocapsid phosphoprotein (N), and ORF10 protein (ORF10) genes, complete cds	unknown	unknown	USA/MA-MGH-03770/2020
Cook et al AD	1	Severe acute respiratory syndrome coronavirus 2 isolate SARS-CoV-2/human/USA/MA-CDC-STM-000002438/2021, complete genome	unknown	unknown	USA/MA-CDC-STM-000002438/2021
Geoghegan et al I	1	Severe acute respiratory syndrome coronavirus 2 isolate SARS-CoV-2/human/NZL/20VR1914/2020 ORF1ab polyprotein (ORF1ab), ORF1a polyprotein (ORF1ab), surface glycoprotein (S), ORF3a protein (ORF3a), envelope protein (E), membrane glycoprotein (M), ORF6 protein (ORF6), ORF7a protein (ORF7a), ORF7b (ORF7b), ORF8 protein (ORF8), nucleocapsid phosphoprotein (N), and ORF10 protein (ORF10) genes, complete cds	unknown	unknown	NZL/20VR1914/2020
Direct Submission et al N	1	Severe acute respiratory syndrome coronavirus 2 isolate SARS-CoV-2/human/CHL/Santiago-PUC_MVL_0124/2020, complete genome	unknown	unknown	CHL/Santiago-PUC_MVL_0124/2020
Geoghegan et al J	1	Severe acute respiratory syndrome coronavirus 2 isolate SARS-CoV-2/human/NZL/20VR2499/2020 ORF1ab polyprotein (ORF1ab), ORF1a polyprotein (ORF1ab), surface glycoprotein (S), ORF3a protein (ORF3a), envelope protein (E), membrane glycoprotein (M), ORF6 protein (ORF6), ORF7a protein (ORF7a), ORF7b (ORF7b), ORF8 protein (ORF8), nucleocapsid phosphoprotein (N), and ORF10 protein (ORF10) genes, complete cds	unknown	unknown	NZL/20VR2499/2020
Direct Submission et al O	1	Severe acute respiratory syndrome coronavirus 2 isolate SARS-CoV-2/human/CHL/Santiago-PUC_MVL_0024/2020, complete genome	unknown	unknown	CHL/Santiago-PUC_MVL_0024/2020
Seemann et al AG	1	Severe acute respiratory syndrome coronavirus 2 isolate SARS-CoV-2/human/AUS/VIC658/2020 ORF1ab polyprotein (ORF1ab), ORF1a polyprotein (ORF1ab), surface glycoprotein (S), ORF3a protein (ORF3a), envelope protein (E), membrane glycoprotein (M), ORF6 protein (ORF6), ORF7a protein (ORF7a), ORF7b (ORF7b), ORF8 protein (ORF8), nucleocapsid phosphoprotein (N), and ORF10 protein (ORF10) genes, complete cds	unknown	unknown	AUS/VIC658/2020
Geoghegan et al K	1	Severe acute respiratory syndrome coronavirus 2 isolate SARS-CoV-2/human/NZL/20VR2925/2020 ORF1ab polyprotein (ORF1ab), ORF1a polyprotein (ORF1ab), surface glycoprotein (S), ORF3a protein (ORF3a), envelope protein (E), membrane glycoprotein (M), ORF6 protein (ORF6), ORF7a protein (ORF7a), ORF7b (ORF7b), ORF8 protein (ORF8), nucleocapsid phosphoprotein (N), and ORF10 protein (ORF10) genes, complete cds	unknown	unknown	NZL/20VR2925/2020
Geoghegan et al L	1	Severe acute respiratory syndrome coronavirus 2 isolate SARS-CoV-2/human/NZL/20VR3009/2020 ORF1ab polyprotein (ORF1ab), ORF1a polyprotein (ORF1ab), surface glycoprotein (S), ORF3a protein (ORF3a), envelope protein (E), membrane glycoprotein (M), ORF6 protein (ORF6), ORF7a protein (ORF7a), ORF7b (ORF7b), ORF8 protein (ORF8), nucleocapsid phosphoprotein (N), and ORF10 protein (ORF10) genes, complete cds	unknown	unknown	NZL/20VR3009/2020
Githinji et al M	1	Severe acute respiratory syndrome coronavirus 2 isolate SARS-CoV-2/human/KEN/C203/2020 ORF1ab polyprotein (ORF1ab) gene, complete cds; ORF1a polyprotein (ORF1ab) gene, partial cds; and surface glycoprotein (S), ORF3a protein (ORF3a), envelope protein (E), membrane glycoprotein (M), ORF6 protein (ORF6), ORF7a protein (ORF7a), ORF7b (ORF7b), ORF8 protein (ORF8), nucleocapsid phosphoprotein (N), and ORF10 protein (ORF10) genes, complete cds	unknown	unknown	KEN/C203/2020
Seemann et al AH	1	Severe acute respiratory syndrome coronavirus 2 isolate SARS-CoV-2/human/AUS/VIC1272/2020 ORF1ab polyprotein (ORF1ab) gene, complete cds; ORF1a polyprotein (ORF1ab) gene, partial cds; and surface glycoprotein (S), ORF3a protein (ORF3a), envelope protein (E), membrane glycoprotein (M), ORF6 protein (ORF6), ORF7a protein (ORF7a), ORF7b (ORF7b), ORF8 protein (ORF8), nucleocapsid phosphoprotein (N), and ORF10 protein (ORF10) genes, complete cds	unknown	unknown	AUS/VIC1272/2020
Wingerter et al Q	1	Severe acute respiratory syndrome coronavirus 2 isolate SARS-CoV-2/human/USA/ND-NDDH-0001/2020, complete genome	unknown	unknown	USA/ND-NDDH-0001/2020
Juscamayta et al Q	1	Severe acute respiratory syndrome coronavirus 2 isolate SARS-CoV-2/human/PER/covper008/2020, complete genome	unknown	unknown	PER/covper008/2020
Johnson et al F	1	Severe acute respiratory syndrome coronavirus 2 isolate SARS-CoV-2/human/USA/NMDOH-2020462747/2020, complete genome	unknown	unknown	USA/NMDOH-2020462747/2020
Ngoi et al D	1	Severe acute respiratory syndrome coronavirus 2 isolate SARS-CoV-2/human/GHA/84182_S43/2020 ORF1ab polyprotein (ORF1ab), ORF1a polyprotein (ORF1ab), surface glycoprotein (S), ORF3a protein (ORF3a), envelope protein (E), membrane glycoprotein (M), ORF6 protein (ORF6), ORF7a protein (ORF7a), ORF7b (ORF7b), ORF8 protein (ORF8), nucleocapsid phosphoprotein (N), and ORF10 protein (ORF10) genes, complete cds	unknown	unknown	GHA/84182_S43/2020
Seemann et al AI	1	Severe acute respiratory syndrome coronavirus 2 isolate SARS-CoV-2/human/AUS/VIC363/2020 ORF1ab polyprotein (ORF1ab), ORF1a polyprotein (ORF1ab), surface glycoprotein (S), ORF3a protein (ORF3a), envelope protein (E), membrane glycoprotein (M), ORF6 protein (ORF6), ORF7a protein (ORF7a), ORF7b (ORF7b), ORF8 protein (ORF8), nucleocapsid phosphoprotein (N), and ORF10 protein (ORF10) genes, complete cds	unknown	unknown	AUS/VIC363/2020
Geoghegan et al M	1	Severe acute respiratory syndrome coronavirus 2 isolate SARS-CoV-2/human/NZL/20VR2473/2020 ORF1ab polyprotein (ORF1ab), ORF1a polyprotein (ORF1ab), surface glycoprotein (S), ORF3a protein (ORF3a), envelope protein (E), membrane glycoprotein (M), ORF6 protein (ORF6), ORF7a protein (ORF7a), ORF7b (ORF7b), ORF8 protein (ORF8), nucleocapsid phosphoprotein (N), and ORF10 protein (ORF10) genes, complete cds	unknown	unknown	NZL/20VR2473/2020
Geoghegan et al N	1	Severe acute respiratory syndrome coronavirus 2 isolate SARS-CoV-2/human/NZL/20VR1760/2020 ORF1ab polyprotein (ORF1ab), ORF1a polyprotein (ORF1ab), surface glycoprotein (S), ORF3a protein (ORF3a), envelope protein (E), membrane glycoprotein (M), ORF6 protein (ORF6), ORF7a protein (ORF7a), ORF7b (ORF7b), ORF8 protein (ORF8), nucleocapsid phosphoprotein (N), and ORF10 protein (ORF10) genes, complete cds	unknown	unknown	NZL/20VR1760/2020
Geoghegan et al O	1	Severe acute respiratory syndrome coronavirus 2 isolate SARS-CoV-2/human/NZL/20VR2559/2020 ORF1ab polyprotein (ORF1ab), ORF1a polyprotein (ORF1ab), surface glycoprotein (S), ORF3a protein (ORF3a), envelope protein (E), membrane glycoprotein (M), ORF6 protein (ORF6), ORF7a protein (ORF7a), ORF7b (ORF7b), ORF8 protein (ORF8), nucleocapsid phosphoprotein (N), and ORF10 protein (ORF10) genes, complete cds	unknown	unknown	NZL/20VR2559/2020
Seemann et al AJ	1	Severe acute respiratory syndrome coronavirus 2 isolate SARS-CoV-2/human/AUS/VIC674/2020 ORF1ab polyprotein (ORF1ab), ORF1a polyprotein (ORF1ab), surface glycoprotein (S), ORF3a protein (ORF3a), envelope protein (E), membrane glycoprotein (M), ORF6 protein (ORF6), ORF7a protein (ORF7a), ORF7b (ORF7b), ORF8 protein (ORF8), nucleocapsid phosphoprotein (N), and ORF10 protein (ORF10) genes, complete cds	unknown	unknown	AUS/VIC674/2020
Seemann et al AK	1	Severe acute respiratory syndrome coronavirus 2 isolate SARS-CoV-2/human/AUS/VIC957/2020 ORF1ab polyprotein (ORF1ab), ORF1a polyprotein (ORF1ab), surface glycoprotein (S), ORF3a protein (ORF3a), envelope protein (E), membrane glycoprotein (M), ORF6 protein (ORF6), ORF7a protein (ORF7a), ORF7b (ORF7b), ORF8 protein (ORF8), nucleocapsid phosphoprotein (N), and ORF10 protein (ORF10) genes, complete cds	unknown	unknown	AUS/VIC957/2020
Alghoribi et al A	1	Severe acute respiratory syndrome coronavirus 2 isolate SARS-CoV-2/human/SAU/KAIMRC-S468/2021, complete genome	unknown	unknown	SAU/KAIMRC-S468/2021
Alghoribi et al B	1	Severe acute respiratory syndrome coronavirus 2 isolate SARS-CoV-2/human/SAU/KAIMRC-S479/2021, complete genome	unknown	unknown	SAU/KAIMRC-S479/2021
Seemann et al AL	1	Severe acute respiratory syndrome coronavirus 2 isolate SARS-CoV-2/human/AUS/VIC1244/2020 ORF1ab polyprotein (ORF1ab) gene, complete cds; ORF1a polyprotein (ORF1ab) gene, partial cds; and surface glycoprotein (S), ORF3a protein (ORF3a), envelope protein (E), membrane glycoprotein (M), ORF6 protein (ORF6), ORF7a protein (ORF7a), ORF7b (ORF7b), ORF8 protein (ORF8), nucleocapsid phosphoprotein (N), and ORF10 protein (ORF10) genes, complete cds	unknown	unknown	AUS/VIC1244/2020
Seemann et al AM	1	Severe acute respiratory syndrome coronavirus 2 isolate SARS-CoV-2/human/AUS/VIC1183/2020 ORF1ab polyprotein (ORF1ab), ORF1a polyprotein (ORF1ab), surface glycoprotein (S), ORF3a protein (ORF3a), envelope protein (E), membrane glycoprotein (M), ORF6 protein (ORF6), ORF7a protein (ORF7a), ORF7b (ORF7b), ORF8 protein (ORF8), nucleocapsid phosphoprotein (N), and ORF10 protein (ORF10) genes, complete cds	unknown	unknown	AUS/VIC1183/2020
Seemann et al AN	1	Severe acute respiratory syndrome coronavirus 2 isolate SARS-CoV-2/human/AUS/VIC1105/2020 ORF1ab polyprotein (ORF1ab) gene, partial cds; ORF1a polyprotein (ORF1ab) gene, complete cds; surface glycoprotein (S) gene, partial cds; ORF3a protein (ORF3a), envelope protein (E), membrane glycoprotein (M), and ORF6 protein (ORF6) genes, complete cds; ORF7a protein (ORF7a) and ORF7b (ORF7b) genes, partial cds; and ORF8 protein (ORF8), nucleocapsid phosphoprotein (N), and ORF10 protein (ORF10) genes, complete cds	unknown	unknown	AUS/VIC1105/2020
Caly et al V	1	Severe acute respiratory syndrome coronavirus 2 isolate SARS-CoV-2/human/AUS/VIC1431/2020 ORF1ab polyprotein (ORF1ab), ORF1a polyprotein (ORF1ab), surface glycoprotein (S), ORF3a protein (ORF3a), envelope protein (E), membrane glycoprotein (M), ORF6 protein (ORF6), ORF7a protein (ORF7a), ORF7b (ORF7b), ORF8 protein (ORF8), nucleocapsid phosphoprotein (N), and ORF10 protein (ORF10) genes, complete cds	unknown	unknown	AUS/VIC1431/2020
Seemann et al AO	1	Severe acute respiratory syndrome coronavirus 2 isolate SARS-CoV-2/human/AUS/VIC1151/2020 ORF1ab polyprotein (ORF1ab) gene, complete cds; ORF1a polyprotein (ORF1ab) gene, partial cds; surface glycoprotein (S), ORF3a protein (ORF3a), envelope protein (E), membrane glycoprotein (M), and ORF6 protein (ORF6) genes, complete cds; ORF7a protein (ORF7a) and ORF7b (ORF7b) genes, partial cds; and ORF8 protein (ORF8), nucleocapsid phosphoprotein (N), and ORF10 protein (ORF10) genes, complete cds	unknown	unknown	AUS/VIC1151/2020
Lemieux et al DG	1	Severe acute respiratory syndrome coronavirus 2 isolate SARS-CoV-2/human/USA/MA-MGH-02755/2020, complete genome	unknown	unknown	USA/MA-MGH-02755/2020
Lemieux et al DH	1	Severe acute respiratory syndrome coronavirus 2 isolate SARS-CoV-2/human/USA/MA-MGH-02730/2020, complete genome	unknown	unknown	USA/MA-MGH-02730/2020
Lemieux et al DI	1	Severe acute respiratory syndrome coronavirus 2 isolate SARS-CoV-2/human/USA/MA-MGH-03374/2020, complete genome	unknown	unknown	USA/MA-MGH-03374/2020
Cook et al AE	1	Severe acute respiratory syndrome coronavirus 2 isolate SARS-CoV-2/human/USA/DE-CDC-LC0009762/2021 ORF1ab polyprotein (ORF1ab), ORF1a polyprotein (ORF1ab), surface glycoprotein (S), ORF3a protein (ORF3a), envelope protein (E), membrane glycoprotein (M), ORF6 protein (ORF6), ORF7a protein (ORF7a), ORF7b (ORF7b), ORF8 protein (ORF8), nucleocapsid phosphoprotein (N), and ORF10 protein (ORF10) genes, complete cds	unknown	unknown	USA/DE-CDC-LC0009762/2021
Rosenthal et al AE	1	Severe acute respiratory syndrome coronavirus 2 isolate SARS-CoV-2/human/USA/CT-QDX-3163/2021, complete genome	unknown	unknown	USA/CT-QDX-3163/2021
Annavajhala et al A	1	Severe acute respiratory syndrome coronavirus 2 isolate SARS-CoV-2/human/USA/CUIMC-NP-3631/2020, complete genome	unknown	unknown	USA/CUIMC-NP-3631/2020
Tao et al A	1	Severe acute respiratory syndrome coronavirus 2 isolate SARS-CoV-2/human/USA/MA-CDC-4014017-001/2020, complete genome	unknown	unknown	USA/MA-CDC-4014017-001/2020
Queen et al S	1	Severe acute respiratory syndrome coronavirus 2 isolate SARS-CoV-2/human/USA/NJ-CDC-2-3714166/2020 ORF1ab polyprotein (ORF1ab), ORF1a polyprotein (ORF1ab), surface glycoprotein (S), ORF3a protein (ORF3a), envelope protein (E), membrane glycoprotein (M), ORF6 protein (ORF6), ORF7a protein (ORF7a), ORF7b (ORF7b), ORF8 protein (ORF8), nucleocapsid phosphoprotein (N), and ORF10 protein (ORF10) genes, complete cds	unknown	unknown	USA/NJ-CDC-2-3714166/2020
Seemann et al AP	1	Severe acute respiratory syndrome coronavirus 2 isolate SARS-CoV-2/human/AUS/VIC183/2020 ORF1ab polyprotein (ORF1ab), ORF1a polyprotein (ORF1ab), surface glycoprotein (S), ORF3a protein (ORF3a), envelope protein (E), membrane glycoprotein (M), ORF6 protein (ORF6), ORF7a protein (ORF7a), ORF7b (ORF7b), ORF8 protein (ORF8), nucleocapsid phosphoprotein (N), and ORF10 protein (ORF10) genes, complete cds	unknown	unknown	AUS/VIC183/2020
Alikhan et al E	1	Severe acute respiratory syndrome coronavirus 2 isolate ZW-6903 genome assembly, chromosome: 1	unknown	unknown	LR963367
Caly et al W	1	Severe acute respiratory syndrome coronavirus 2 isolate SARS-CoV-2/human/AUS/VIC1363/2020 ORF1ab polyprotein (ORF1ab), ORF1a polyprotein (ORF1ab), surface glycoprotein (S), ORF3a protein (ORF3a), envelope protein (E), membrane glycoprotein (M), ORF6 protein (ORF6), ORF7a protein (ORF7a), ORF7b (ORF7b), ORF8 protein (ORF8), nucleocapsid phosphoprotein (N), and ORF10 protein (ORF10) genes, complete cds	unknown	unknown	AUS/VIC1363/2020
Seemann et al AQ	1	Severe acute respiratory syndrome coronavirus 2 isolate SARS-CoV-2/human/AUS/VIC936/2020 ORF1ab polyprotein (ORF1ab), ORF1a polyprotein (ORF1ab), surface glycoprotein (S), ORF3a protein (ORF3a), envelope protein (E), membrane glycoprotein (M), ORF6 protein (ORF6), ORF7a protein (ORF7a), ORF7b (ORF7b), ORF8 protein (ORF8), nucleocapsid phosphoprotein (N), and ORF10 protein (ORF10) genes, complete cds	unknown	unknown	AUS/VIC936/2020
Seemann et al AR	1	Severe acute respiratory syndrome coronavirus 2 isolate SARS-CoV-2/human/AUS/VIC592/2020 ORF1ab polyprotein (ORF1ab), ORF1a polyprotein (ORF1ab), surface glycoprotein (S), ORF3a protein (ORF3a), envelope protein (E), membrane glycoprotein (M), ORF6 protein (ORF6), ORF7a protein (ORF7a), ORF7b (ORF7b), ORF8 protein (ORF8), nucleocapsid phosphoprotein (N), and ORF10 protein (ORF10) genes, complete cds	unknown	unknown	AUS/VIC592/2020
Young et al D	1	Severe acute respiratory syndrome coronavirus 2 isolate SARS-CoV-2/human/USA/UT-UPHL-201124725/2020 ORF1ab polyprotein (ORF1ab) gene, complete cds; ORF1a polyprotein (ORF1ab) gene, partial cds; surface glycoprotein (S), ORF3a protein (ORF3a), envelope protein (E), membrane glycoprotein (M), and ORF6 protein (ORF6) genes, complete cds; ORF7a protein (ORF7a) and ORF7b (ORF7b) genes, partial cds; and ORF8 protein (ORF8), nucleocapsid phosphoprotein (N), and ORF10 protein (ORF10) genes, complete cds	unknown	unknown	USA/UT-UPHL-201124725/2020
Geoghegan et al P	1	Severe acute respiratory syndrome coronavirus 2 isolate SARS-CoV-2/human/NZL/20VR1292/2020 ORF1ab polyprotein (ORF1ab), ORF1a polyprotein (ORF1ab), surface glycoprotein (S), ORF3a protein (ORF3a), envelope protein (E), membrane glycoprotein (M), ORF6 protein (ORF6), ORF7a protein (ORF7a), ORF7b (ORF7b), ORF8 protein (ORF8), nucleocapsid phosphoprotein (N), and ORF10 protein (ORF10) genes, complete cds	unknown	unknown	NZL/20VR1292/2020
Direct Submission et al P	1	Severe acute respiratory syndrome coronavirus 2 isolate SARS-CoV-2/human/CHL/Santiago-PUC_MVL_0045/2020, complete genome	unknown	unknown	CHL/Santiago-PUC_MVL_0045/2020
Seemann et al AS	1	Severe acute respiratory syndrome coronavirus 2 isolate SARS-CoV-2/human/AUS/VIC764/2020 ORF1ab polyprotein (ORF1ab), ORF1a polyprotein (ORF1ab), surface glycoprotein (S), ORF3a protein (ORF3a), envelope protein (E), membrane glycoprotein (M), ORF6 protein (ORF6), ORF7a protein (ORF7a), ORF7b (ORF7b), ORF8 protein (ORF8), nucleocapsid phosphoprotein (N), and ORF10 protein (ORF10) genes, complete cds	unknown	unknown	AUS/VIC764/2020
Githinji et al N	1	Severe acute respiratory syndrome coronavirus 2 isolate SARS-CoV-2/human/KEN/C569/2020 ORF1ab polyprotein (ORF1ab) gene, complete cds; ORF1a polyprotein (ORF1ab) gene, partial cds; and surface glycoprotein (S), ORF3a protein (ORF3a), envelope protein (E), membrane glycoprotein (M), ORF6 protein (ORF6), ORF7a protein (ORF7a), ORF7b (ORF7b), ORF8 protein (ORF8), nucleocapsid phosphoprotein (N), and ORF10 protein (ORF10) genes, complete cds	unknown	unknown	KEN/C569/2020
Roychoudhury et al F	1	Severe acute respiratory syndrome coronavirus 2 isolate SARS-CoV-2/human/ARM/UW-ARM37/2020 ORF1ab polyprotein (ORF1ab), ORF1a polyprotein (ORF1ab), surface glycoprotein (S), ORF3a protein (ORF3a), envelope protein (E), membrane glycoprotein (M), ORF6 protein (ORF6), ORF7a protein (ORF7a), ORF7b (ORF7b), ORF8 protein (ORF8), nucleocapsid phosphoprotein (N), and ORF10 protein (ORF10) genes, complete cds	unknown	unknown	ARM/UW-ARM37/2020
Sheth et al U	1	Severe acute respiratory syndrome coronavirus 2 isolate SARS-CoV-2/human/USA/MP-CDC-2-3831050/2020, complete genome	unknown	unknown	USA/MP-CDC-2-3831050/2020
SEARCH Alliance et al H	1	Severe acute respiratory syndrome coronavirus 2 isolate SARS-CoV-2/human/MEX/SEARCH-1477-TIJ/2020 ORF1ab polyprotein (ORF1ab), ORF1a polyprotein (ORF1ab), surface glycoprotein (S), ORF3a protein (ORF3a), envelope protein (E), membrane glycoprotein (M), and ORF6 protein (ORF6) genes, complete cds; ORF7a protein (ORF7a) and ORF7b (ORF7b) genes, partial cds; and ORF8 protein (ORF8), nucleocapsid phosphoprotein (N), and ORF10 protein (ORF10) genes, complete cds	unknown	unknown	MEX/SEARCH-1477-TIJ/2020
Direct Submission et al Q	1	Severe acute respiratory syndrome coronavirus 2 isolate SARS-CoV-2/human/CHL/Santiago-PUC_MVL_0183/2020, complete genome	unknown	unknown	CHL/Santiago-PUC_MVL_0183/2020
Direct Submission et al R	1	Severe acute respiratory syndrome coronavirus 2 isolate SARS-CoV-2/human/CHL/Santiago-PUC_MVL_0265/2020, complete genome	unknown	unknown	CHL/Santiago-PUC_MVL_0265/2020
Direct Submission et al S	1	Severe acute respiratory syndrome coronavirus 2 isolate SARS-CoV-2/human/CHL/Santiago-PUC_MVL_0376/2020 ORF1ab polyprotein (ORF1ab), ORF1a polyprotein (ORF1ab), surface glycoprotein (S), ORF3a protein (ORF3a), envelope protein (E), membrane glycoprotein (M), ORF6 protein (ORF6), ORF7a protein (ORF7a), ORF7b (ORF7b), ORF8 protein (ORF8), nucleocapsid phosphoprotein (N), and ORF10 protein (ORF10) genes, complete cds	unknown	unknown	CHL/Santiago-PUC_MVL_0376/2020
Direct Submission et al T	1	Severe acute respiratory syndrome coronavirus 2 isolate SARS-CoV-2/human/CHL/Santiago-PUC_MVL_0216/2020, complete genome	unknown	unknown	CHL/Santiago-PUC_MVL_0216/2020
Direct Submission et al U	1	Severe acute respiratory syndrome coronavirus 2 isolate SARS-CoV-2/human/CHL/Santiago-PUC_MVL_0391/2020, complete genome	unknown	unknown	CHL/Santiago-PUC_MVL_0391/2020
Direct Submission et al V	1	Severe acute respiratory syndrome coronavirus 2 isolate SARS-CoV-2/human/CHL/Santiago-PUC_MVL_0327/2020, complete genome	unknown	unknown	CHL/Santiago-PUC_MVL_0327/2020
Lemieux et al DJ	1	Severe acute respiratory syndrome coronavirus 2 isolate SARS-CoV-2/human/USA/MA-MGH-02950/2020, complete genome	unknown	unknown	USA/MA-MGH-02950/2020
Lemieux et al DK	1	Severe acute respiratory syndrome coronavirus 2 isolate SARS-CoV-2/human/USA/MA-MGH-03082/2020, complete genome	unknown	unknown	USA/MA-MGH-03082/2020
Lemieux et al DL	1	Severe acute respiratory syndrome coronavirus 2 isolate SARS-CoV-2/human/USA/MA-MGH-03055/2020, complete genome	unknown	unknown	USA/MA-MGH-03055/2020
Rosenthal et al AF	1	Severe acute respiratory syndrome coronavirus 2 isolate SARS-CoV-2/human/USA/MA-QDX-2933/2021 ORF1ab polyprotein (ORF1ab), ORF1a polyprotein (ORF1ab), surface glycoprotein (S), ORF3a protein (ORF3a), envelope protein (E), and membrane glycoprotein (M) genes, complete cds; ORF6 protein (ORF6) and ORF7a protein (ORF7a) genes, partial cds; and ORF7b (ORF7b), ORF8 protein (ORF8), nucleocapsid phosphoprotein (N), and ORF10 protein (ORF10) genes, complete cds	unknown	unknown	USA/MA-QDX-2933/2021
Lemieux et al DM	1	Severe acute respiratory syndrome coronavirus 2 isolate SARS-CoV-2/human/USA/MA-MGH-03077/2020, complete genome	unknown	unknown	USA/MA-MGH-03077/2020
Lemieux et al DN	1	Severe acute respiratory syndrome coronavirus 2 isolate SARS-CoV-2/human/USA/MA-MGH-03052/2020, complete genome	unknown	unknown	USA/MA-MGH-03052/2020
Lemieux et al DO	1	Severe acute respiratory syndrome coronavirus 2 isolate SARS-CoV-2/human/USA/MA-MGH-03043/2020, complete genome	unknown	unknown	USA/MA-MGH-03043/2020
Lemieux et al DP	1	Severe acute respiratory syndrome coronavirus 2 isolate SARS-CoV-2/human/USA/MA-MGH-03042/2020, complete genome	unknown	unknown	USA/MA-MGH-03042/2020
Lemieux et al DQ	1	Severe acute respiratory syndrome coronavirus 2 isolate SARS-CoV-2/human/USA/MA-MGH-03161/2020, complete genome	unknown	unknown	USA/MA-MGH-03161/2020
Lemieux et al DR	1	Severe acute respiratory syndrome coronavirus 2 isolate SARS-CoV-2/human/USA/MA-Broad_CRSP-00368/2021, complete genome	unknown	unknown	USA/MA-Broad_CRSP-00368/2021
Nemudryi et al A	1	Severe acute respiratory syndrome coronavirus 2 isolate SARS-CoV-2/human/USA/MT-BHDH-1450/2020, complete genome	unknown	unknown	USA/MT-BHDH-1450/2020
Nemudryi et al B	1	Severe acute respiratory syndrome coronavirus 2 isolate SARS-CoV-2/human/USA/MT-BHDH-1508/2020, complete genome	unknown	unknown	USA/MT-BHDH-1508/2020
Geoghegan et al Q	1	Severe acute respiratory syndrome coronavirus 2 isolate SARS-CoV-2/human/NZL/20VR2098/2020 ORF1ab polyprotein (ORF1ab) gene, partial cds; ORF1a polyprotein (ORF1ab) gene, complete cds; surface glycoprotein (S) gene, partial cds; and ORF3a protein (ORF3a), envelope protein (E), membrane glycoprotein (M), ORF6 protein (ORF6), ORF7a protein (ORF7a), ORF7b (ORF7b), ORF8 protein (ORF8), nucleocapsid phosphoprotein (N), and ORF10 protein (ORF10) genes, complete cds	unknown	unknown	NZL/20VR2098/2020
Geoghegan et al R	1	Severe acute respiratory syndrome coronavirus 2 isolate SARS-CoV-2/human/NZL/20VR2714/2020 ORF1ab polyprotein (ORF1ab), ORF1a polyprotein (ORF1ab), surface glycoprotein (S), ORF3a protein (ORF3a), envelope protein (E), membrane glycoprotein (M), ORF6 protein (ORF6), ORF7a protein (ORF7a), ORF7b (ORF7b), ORF8 protein (ORF8), nucleocapsid phosphoprotein (N), and ORF10 protein (ORF10) genes, complete cds	unknown	unknown	NZL/20VR2714/2020
Githinji et al O	1	Severe acute respiratory syndrome coronavirus 2 isolate SARS-CoV-2/human/KEN/C358/2020 ORF1ab polyprotein (ORF1ab) gene, complete cds; ORF1a polyprotein (ORF1ab) gene, partial cds; and surface glycoprotein (S), ORF3a protein (ORF3a), envelope protein (E), membrane glycoprotein (M), ORF6 protein (ORF6), ORF7a protein (ORF7a), ORF7b (ORF7b), ORF8 protein (ORF8), nucleocapsid phosphoprotein (N), and ORF10 protein (ORF10) genes, complete cds	unknown	unknown	KEN/C358/2020
Seemann et al AT	1	Severe acute respiratory syndrome coronavirus 2 isolate SARS-CoV-2/human/AUS/VIC1127/2020 ORF1ab polyprotein (ORF1ab) gene, complete cds; ORF1a polyprotein (ORF1ab) gene, partial cds; and surface glycoprotein (S), ORF3a protein (ORF3a), envelope protein (E), membrane glycoprotein (M), ORF6 protein (ORF6), ORF7a protein (ORF7a), ORF7b (ORF7b), ORF8 protein (ORF8), nucleocapsid phosphoprotein (N), and ORF10 protein (ORF10) genes, complete cds	unknown	unknown	AUS/VIC1127/2020
Direct Submission et al W	1	Severe acute respiratory syndrome coronavirus 2 isolate SARS-CoV-2/human/CHL/Santiago-PUC_MVL_0512/2020 ORF1ab polyprotein (ORF1ab), ORF1a polyprotein (ORF1ab), surface glycoprotein (S), ORF3a protein (ORF3a), envelope protein (E), membrane glycoprotein (M), ORF6 protein (ORF6), ORF7a protein (ORF7a), ORF7b (ORF7b), ORF8 protein (ORF8), nucleocapsid phosphoprotein (N), and ORF10 protein (ORF10) genes, complete cds	unknown	unknown	CHL/Santiago-PUC_MVL_0512/2020
Barriga et al F	1	Severe acute respiratory syndrome coronavirus 2 isolate SARS-CoV-2/human/CHL/Santiago-5092659/2020, complete genome	unknown	unknown	CHL/Santiago-5092659/2020
Lemieux et al DS	1	Severe acute respiratory syndrome coronavirus 2 isolate SARS-CoV-2/human/USA/MA-MGH-02979/2020, complete genome	unknown	unknown	USA/MA-MGH-02979/2020
Piantadosi et al	1	Severe acute respiratory syndrome coronavirus 2 isolate SARS-CoV-2/human/USA/GA-EHC-888F/2020, complete genome	unknown	unknown	USA/GA-EHC-888F/2020
Flores et al D	1	Severe acute respiratory syndrome coronavirus 2 isolate SARS-CoV-2/human/USA/COVID20-0588/2020, complete genome	unknown	unknown	USA/COVID20-0588/2020
Zhang et al J	1	Severe acute respiratory syndrome coronavirus 2 isolate SARS-CoV-2/human/USA/MA-CDC-4010448-001/2020, complete genome	unknown	unknown	USA/MA-CDC-4010448-001/2020
Geoghegan et al S	1	Severe acute respiratory syndrome coronavirus 2 isolate SARS-CoV-2/human/NZL/20VR2055/2020 ORF1ab polyprotein (ORF1ab), ORF1a polyprotein (ORF1ab), surface glycoprotein (S), ORF3a protein (ORF3a), envelope protein (E), membrane glycoprotein (M), ORF6 protein (ORF6), ORF7a protein (ORF7a), ORF7b (ORF7b), ORF8 protein (ORF8), nucleocapsid phosphoprotein (N), and ORF10 protein (ORF10) genes, complete cds	unknown	unknown	NZL/20VR2055/2020
Geoghegan et al T	1	Severe acute respiratory syndrome coronavirus 2 isolate SARS-CoV-2/human/NZL/20VR1930/2020 ORF1ab polyprotein (ORF1ab), ORF1a polyprotein (ORF1ab), surface glycoprotein (S), ORF3a protein (ORF3a), envelope protein (E), membrane glycoprotein (M), ORF6 protein (ORF6), ORF7a protein (ORF7a), ORF7b (ORF7b), ORF8 protein (ORF8), nucleocapsid phosphoprotein (N), and ORF10 protein (ORF10) genes, complete cds	unknown	unknown	NZL/20VR1930/2020
Direct Submission et al X	1	Severe acute respiratory syndrome coronavirus 2 isolate SARS-CoV-2/human/CHL/Santiago-GPJ5829/2020, complete genome	unknown	unknown	CHL/Santiago-GPJ5829/2020
Direct Submission et al Y	1	Severe acute respiratory syndrome coronavirus 2 isolate SARS-CoV-2/human/CHL/Santiago-PUC_MVL_0332/2020, complete genome	unknown	unknown	CHL/Santiago-PUC_MVL_0332/2020
Direct Submission et al Z	1	Severe acute respiratory syndrome coronavirus 2 isolate SARS-CoV-2/human/CHL/Santiago-PUC_MVL_0349/2020, complete genome	unknown	unknown	CHL/Santiago-PUC_MVL_0349/2020
Direct Submission et al AA	1	Severe acute respiratory syndrome coronavirus 2 isolate SARS-CoV-2/human/CHL/Santiago-PUC_MVL_0360/2020, complete genome	unknown	unknown	CHL/Santiago-PUC_MVL_0360/2020
Direct Submission et al AB	1	Severe acute respiratory syndrome coronavirus 2 isolate SARS-CoV-2/human/CHL/Santiago-LL5209/2020, complete genome	unknown	unknown	CHL/Santiago-LL5209/2020
Direct Submission et al AC	1	Severe acute respiratory syndrome coronavirus 2 isolate SARS-CoV-2/human/CHL/Santiago-PUC_MVL_0400/2020, complete genome	unknown	unknown	CHL/Santiago-PUC_MVL_0400/2020
Direct Submission et al AD	1	Severe acute respiratory syndrome coronavirus 2 isolate SARS-CoV-2/human/CHL/Santiago-PUC_MVL_0393/2020 ORF1ab polyprotein (ORF1ab), ORF1a polyprotein (ORF1ab), surface glycoprotein (S), ORF3a protein (ORF3a), envelope protein (E), membrane glycoprotein (M), ORF6 protein (ORF6), ORF7a protein (ORF7a), ORF7b (ORF7b), ORF8 protein (ORF8), nucleocapsid phosphoprotein (N), and ORF10 protein (ORF10) genes, complete cds	unknown	unknown	CHL/Santiago-PUC_MVL_0393/2020
Direct Submission et al AE	1	Severe acute respiratory syndrome coronavirus 2 isolate SARS-CoV-2/human/CHL/Santiago-PUC_MVL_0374/2020, complete genome	unknown	unknown	CHL/Santiago-PUC_MVL_0374/2020
Direct Submission et al AF	1	Severe acute respiratory syndrome coronavirus 2 isolate SARS-CoV-2/human/CHL/Santiago-PUC_MVL_0385/2020 ORF1ab polyprotein (ORF1ab), ORF1a polyprotein (ORF1ab), surface glycoprotein (S), ORF3a protein (ORF3a), envelope protein (E), membrane glycoprotein (M), ORF6 protein (ORF6), ORF7a protein (ORF7a), ORF7b (ORF7b), ORF8 protein (ORF8), nucleocapsid phosphoprotein (N), and ORF10 protein (ORF10) genes, complete cds	unknown	unknown	CHL/Santiago-PUC_MVL_0385/2020
Barriga et al G	1	Severe acute respiratory syndrome coronavirus 2 isolate SARS-CoV-2/human/CHL/Santiago-5120654/2020 ORF1ab polyprotein (ORF1ab), ORF1a polyprotein (ORF1ab), surface glycoprotein (S), ORF3a protein (ORF3a), envelope protein (E), membrane glycoprotein (M), ORF6 protein (ORF6), ORF7a protein (ORF7a), ORF7b (ORF7b), ORF8 protein (ORF8), nucleocapsid phosphoprotein (N), and ORF10 protein (ORF10) genes, complete cds	unknown	unknown	CHL/Santiago-5120654/2020
Barriga et al H	1	Severe acute respiratory syndrome coronavirus 2 isolate SARS-CoV-2/human/CHL/Santiago-5092661/2020 ORF1ab polyprotein (ORF1ab), ORF1a polyprotein (ORF1ab), surface glycoprotein (S), ORF3a protein (ORF3a), envelope protein (E), membrane glycoprotein (M), ORF6 protein (ORF6), ORF7a protein (ORF7a), ORF7b (ORF7b), ORF8 protein (ORF8), nucleocapsid phosphoprotein (N), and ORF10 protein (ORF10) genes, complete cds	unknown	unknown	CHL/Santiago-5092661/2020
Barriga et al I	1	Severe acute respiratory syndrome coronavirus 2 isolate SARS-CoV-2/human/CHL/Santiago-5102658/2020 ORF1ab polyprotein (ORF1ab), ORF1a polyprotein (ORF1ab), surface glycoprotein (S), ORF3a protein (ORF3a), envelope protein (E), membrane glycoprotein (M), ORF6 protein (ORF6), ORF7a protein (ORF7a), ORF7b (ORF7b), ORF8 protein (ORF8), nucleocapsid phosphoprotein (N), and ORF10 protein (ORF10) genes, complete cds	unknown	unknown	CHL/Santiago-5102658/2020
Direct Submission et al AG	1	Severe acute respiratory syndrome coronavirus 2 isolate SARS-CoV-2/human/CHL/Santiago-PUC_MVL_0442/2020 ORF1ab polyprotein (ORF1ab), ORF1a polyprotein (ORF1ab), surface glycoprotein (S), ORF3a protein (ORF3a), envelope protein (E), membrane glycoprotein (M), ORF6 protein (ORF6), ORF7a protein (ORF7a), ORF7b (ORF7b), ORF8 protein (ORF8), nucleocapsid phosphoprotein (N), and ORF10 protein (ORF10) genes, complete cds	unknown	unknown	CHL/Santiago-PUC_MVL_0442/2020
Barriga et al J	1	Severe acute respiratory syndrome coronavirus 2 isolate SARS-CoV-2/human/CHL/Santiago-5092655/2020, complete genome	unknown	unknown	CHL/Santiago-5092655/2020
Neira et al A	1	Severe acute respiratory syndrome coronavirus 2 isolate SARS-CoV-2/human/CHL/op31d5/2020 ORF1ab polyprotein (ORF1ab), ORF1a polyprotein (ORF1ab), surface glycoprotein (S), ORF3a protein (ORF3a), envelope protein (E), membrane glycoprotein (M), ORF6 protein (ORF6), ORF7a protein (ORF7a), ORF7b (ORF7b), ORF8 protein (ORF8), nucleocapsid phosphoprotein (N), and ORF10 protein (ORF10) genes, complete cds	unknown	unknown	CHL/op31d5/2020
Neira et al B	1	Severe acute respiratory syndrome coronavirus 2 isolate SARS-CoV-2/Cat/CHL/UCH_NRL_014/2020, complete genome	unknown	unknown	Cat/CHL/UCH_NRL_014/2020
Neira et al C	1	Severe acute respiratory syndrome coronavirus 2 isolate SARS-CoV-2/Cat/CHL/UCH_NRL_009/2020, complete genome	unknown	unknown	Cat/CHL/UCH_NRL_009/2020
Neira et al D	1	Severe acute respiratory syndrome coronavirus 2 isolate SARS-CoV-2/Cat/CHL/UCH_NRL_025/2020, complete genome	unknown	unknown	Cat/CHL/UCH_NRL_025/2020
Barriga et al K	1	Severe acute respiratory syndrome coronavirus 2 isolate SARS-CoV-2/human/CHL/Santiago-5120619/2020, complete genome	unknown	unknown	CHL/Santiago-5120619/2020
Neira et al E	1	Severe acute respiratory syndrome coronavirus 2 isolate SARS-CoV-2/Cat/CHL/UCH_NRL_007/2020, complete genome	unknown	unknown	Cat/CHL/UCH_NRL_007/2020
Direct Submission et al AH	1	Severe acute respiratory syndrome coronavirus 2 isolate SARS-CoV-2/human/CHL/Santiago-PUC_MVL_0321/2020, complete genome	unknown	unknown	CHL/Santiago-PUC_MVL_0321/2020
Alikhan et al F	1	Severe acute respiratory syndrome coronavirus 2 isolate ZW-4305 genome assembly, chromosome: 1	unknown	unknown	LR963432
Geoghegan et al U	1	Severe acute respiratory syndrome coronavirus 2 isolate SARS-CoV-2/human/NZL/20VR2062/2020 ORF1ab polyprotein (ORF1ab), ORF1a polyprotein (ORF1ab), surface glycoprotein (S), ORF3a protein (ORF3a), envelope protein (E), membrane glycoprotein (M), ORF6 protein (ORF6), ORF7a protein (ORF7a), ORF7b (ORF7b), ORF8 protein (ORF8), nucleocapsid phosphoprotein (N), and ORF10 protein (ORF10) genes, complete cds	unknown	unknown	NZL/20VR2062/2020
Seemann et al AU	1	Severe acute respiratory syndrome coronavirus 2 isolate SARS-CoV-2/human/AUS/VIC850/2020 ORF1ab polyprotein (ORF1ab), ORF1a polyprotein (ORF1ab), surface glycoprotein (S), ORF3a protein (ORF3a), envelope protein (E), membrane glycoprotein (M), ORF6 protein (ORF6), ORF7a protein (ORF7a), ORF7b (ORF7b), ORF8 protein (ORF8), nucleocapsid phosphoprotein (N), and ORF10 protein (ORF10) genes, complete cds	unknown	unknown	AUS/VIC850/2020
Seemann et al AV	1	Severe acute respiratory syndrome coronavirus 2 isolate SARS-CoV-2/human/AUS/VIC852/2020 ORF1ab polyprotein (ORF1ab), ORF1a polyprotein (ORF1ab), surface glycoprotein (S), ORF3a protein (ORF3a), envelope protein (E), membrane glycoprotein (M), ORF6 protein (ORF6), ORF7a protein (ORF7a), ORF7b (ORF7b), ORF8 protein (ORF8), nucleocapsid phosphoprotein (N), and ORF10 protein (ORF10) genes, complete cds	unknown	unknown	AUS/VIC852/2020
Geoghegan et al V	1	Severe acute respiratory syndrome coronavirus 2 isolate SARS-CoV-2/human/NZL/20VR2080/2020 ORF1ab polyprotein (ORF1ab), ORF1a polyprotein (ORF1ab), surface glycoprotein (S), ORF3a protein (ORF3a), envelope protein (E), membrane glycoprotein (M), ORF6 protein (ORF6), ORF7a protein (ORF7a), ORF7b (ORF7b), ORF8 protein (ORF8), nucleocapsid phosphoprotein (N), and ORF10 protein (ORF10) genes, complete cds	unknown	unknown	NZL/20VR2080/2020
Seemann et al AW	1	Severe acute respiratory syndrome coronavirus 2 isolate SARS-CoV-2/human/AUS/VIC1138/2020 ORF1ab polyprotein (ORF1ab), ORF1a polyprotein (ORF1ab), surface glycoprotein (S), ORF3a protein (ORF3a), envelope protein (E), membrane glycoprotein (M), ORF6 protein (ORF6), ORF7a protein (ORF7a), ORF7b (ORF7b), ORF8 protein (ORF8), nucleocapsid phosphoprotein (N), and ORF10 protein (ORF10) genes, complete cds	unknown	unknown	AUS/VIC1138/2020
Seemann et al AX	1	Severe acute respiratory syndrome coronavirus 2 isolate SARS-CoV-2/human/AUS/VIC1247/2020 ORF1ab polyprotein (ORF1ab), ORF1a polyprotein (ORF1ab), surface glycoprotein (S), ORF3a protein (ORF3a), envelope protein (E), membrane glycoprotein (M), ORF6 protein (ORF6), ORF7a protein (ORF7a), ORF7b (ORF7b), ORF8 protein (ORF8), nucleocapsid phosphoprotein (N), and ORF10 protein (ORF10) genes, complete cds	unknown	unknown	AUS/VIC1247/2020
Seemann et al AY	1	Severe acute respiratory syndrome coronavirus 2 isolate SARS-CoV-2/human/AUS/VIC1180/2020 ORF1ab polyprotein (ORF1ab) gene, complete cds; ORF1a polyprotein (ORF1ab) gene, partial cds; and surface glycoprotein (S), ORF3a protein (ORF3a), envelope protein (E), membrane glycoprotein (M), ORF6 protein (ORF6), ORF7a protein (ORF7a), ORF7b (ORF7b), ORF8 protein (ORF8), nucleocapsid phosphoprotein (N), and ORF10 protein (ORF10) genes, complete cds	unknown	unknown	AUS/VIC1180/2020
Githinji et al P	1	Severe acute respiratory syndrome coronavirus 2 isolate SARS-CoV-2/human/KEN/C1298/2020 ORF1ab polyprotein (ORF1ab), ORF1a polyprotein (ORF1ab), and surface glycoprotein (S) genes, partial cds; ORF3a protein (ORF3a), envelope protein (E), membrane glycoprotein (M), and ORF6 protein (ORF6) genes, complete cds; ORF7a protein (ORF7a) and ORF7b (ORF7b) genes, partial cds; and ORF8 protein (ORF8), nucleocapsid phosphoprotein (N), and ORF10 protein (ORF10) genes, complete cds	unknown	unknown	KEN/C1298/2020
Caly et al X	1	Severe acute respiratory syndrome coronavirus 2 isolate SARS-CoV-2/human/AUS/VIC1438/2020 ORF1ab polyprotein (ORF1ab), ORF1a polyprotein (ORF1ab), surface glycoprotein (S), ORF3a protein (ORF3a), envelope protein (E), membrane glycoprotein (M), ORF6 protein (ORF6), ORF7a protein (ORF7a), ORF7b (ORF7b), ORF8 protein (ORF8), nucleocapsid phosphoprotein (N), and ORF10 protein (ORF10) genes, complete cds	unknown	unknown	AUS/VIC1438/2020
Geoghegan et al W	1	Severe acute respiratory syndrome coronavirus 2 isolate SARS-CoV-2/human/NZL/20VR3027/2020 ORF1ab polyprotein (ORF1ab), ORF1a polyprotein (ORF1ab), surface glycoprotein (S), ORF3a protein (ORF3a), envelope protein (E), membrane glycoprotein (M), ORF6 protein (ORF6), ORF7a protein (ORF7a), ORF7b (ORF7b), ORF8 protein (ORF8), nucleocapsid phosphoprotein (N), and ORF10 protein (ORF10) genes, complete cds	unknown	unknown	NZL/20VR3027/2020
Geoghegan et al X	1	Severe acute respiratory syndrome coronavirus 2 isolate SARS-CoV-2/human/NZL/20VR3034/2020 ORF1ab polyprotein (ORF1ab), ORF1a polyprotein (ORF1ab), surface glycoprotein (S), ORF3a protein (ORF3a), envelope protein (E), membrane glycoprotein (M), ORF6 protein (ORF6), ORF7a protein (ORF7a), ORF7b (ORF7b), ORF8 protein (ORF8), nucleocapsid phosphoprotein (N), and ORF10 protein (ORF10) genes, complete cds	unknown	unknown	NZL/20VR3034/2020
Direct Submission et al AI	1	Severe acute respiratory syndrome coronavirus 2 isolate SARS-CoV-2/human/CHL/Santiago-PUC_MVL_0292/2020, complete genome	unknown	unknown	CHL/Santiago-PUC_MVL_0292/2020
Direct Submission et al AJ	1	Severe acute respiratory syndrome coronavirus 2 isolate SARS-CoV-2/human/CHL/Santiago-JDP7073/2020, complete genome	unknown	unknown	CHL/Santiago-JDP7073/2020
Bhatt et al B	1	Severe acute respiratory syndrome coronavirus 2 isolate SARS-CoV-2/human/USA/CA-CZB-2278/2020 ORF1ab polyprotein (ORF1ab), ORF1a polyprotein (ORF1ab), surface glycoprotein (S), ORF3a protein (ORF3a), envelope protein (E), membrane glycoprotein (M), ORF6 protein (ORF6), ORF7a protein (ORF7a), ORF7b (ORF7b), ORF8 protein (ORF8), nucleocapsid phosphoprotein (N), and ORF10 protein (ORF10) genes, complete cds	unknown	unknown	USA/CA-CZB-2278/2020
Alikhan et al G	1	Severe acute respiratory syndrome coronavirus 2 isolate ZW-9115 genome assembly, chromosome: 1	unknown	unknown	LR963401
Sheth et al V	1	Severe acute respiratory syndrome coronavirus 2 isolate SARS-CoV-2/human/USA/MP-CDC-2-3831048/2020, complete genome	unknown	unknown	USA/MP-CDC-2-3831048/2020
Barriga et al L	1	Severe acute respiratory syndrome coronavirus 2 isolate SARS-CoV-2/human/CHL/Santiago-5120626/2020, complete genome	unknown	unknown	CHL/Santiago-5120626/2020
Direct Submission et al AK	1	Severe acute respiratory syndrome coronavirus 2 isolate SARS-CoV-2/human/CHL/Santiago-PUC_MVL_0305/2020, complete genome	unknown	unknown	CHL/Santiago-PUC_MVL_0305/2020
Direct Submission et al AL	1	Severe acute respiratory syndrome coronavirus 2 isolate SARS-CoV-2/human/CHL/Santiago-PUC_MVL_0510/2020 ORF1ab polyprotein (ORF1ab), ORF1a polyprotein (ORF1ab), surface glycoprotein (S), ORF3a protein (ORF3a), envelope protein (E), membrane glycoprotein (M), ORF6 protein (ORF6), ORF7a protein (ORF7a), ORF7b (ORF7b), ORF8 protein (ORF8), nucleocapsid phosphoprotein (N), and ORF10 protein (ORF10) genes, complete cds	unknown	unknown	CHL/Santiago-PUC_MVL_0510/2020
Juscamayta et al R	1	Severe acute respiratory syndrome coronavirus 2 isolate SARS-CoV-2/human/PER/covper015/2020, complete genome	unknown	unknown	PER/covper015/2020
Direct Submission et al AM	1	Severe acute respiratory syndrome coronavirus 2 isolate SARS-CoV-2/human/CHL/Santiago-PUC_MVL_0432/2020, complete genome	unknown	unknown	CHL/Santiago-PUC_MVL_0432/2020
Ngoi et al E	1	Severe acute respiratory syndrome coronavirus 2 isolate SARS-CoV-2/human/GHA/34980_S22/2020 ORF1ab polyprotein (ORF1ab), ORF1a polyprotein (ORF1ab), surface glycoprotein (S), ORF3a protein (ORF3a), envelope protein (E), membrane glycoprotein (M), ORF6 protein (ORF6), ORF7a protein (ORF7a), ORF7b (ORF7b), ORF8 protein (ORF8), nucleocapsid phosphoprotein (N), and ORF10 protein (ORF10) genes, complete cds	unknown	unknown	GHA/34980_S22/2020
Ngoi et al F	1	Severe acute respiratory syndrome coronavirus 2 isolate SARS-CoV-2/human/GHA/35394_S49/2020 ORF1ab polyprotein (ORF1ab), ORF1a polyprotein (ORF1ab), surface glycoprotein (S), ORF3a protein (ORF3a), envelope protein (E), membrane glycoprotein (M), ORF6 protein (ORF6), ORF7a protein (ORF7a), ORF7b (ORF7b), ORF8 protein (ORF8), nucleocapsid phosphoprotein (N), and ORF10 protein (ORF10) genes, complete cds	unknown	unknown	GHA/35394_S49/2020
DeRonde et al F	1	Severe acute respiratory syndrome coronavirus 2 isolate SARS-CoV-2/human/USA/AK-PHL6680/2020, complete genome	unknown	unknown	USA/AK-PHL6680/2020
Githinji et al Q	1	Severe acute respiratory syndrome coronavirus 2 isolate SARS-CoV-2/human/KEN/C6878/2020 ORF1ab polyprotein (ORF1ab) and ORF1a polyprotein (ORF1ab) genes, partial cds; surface glycoprotein (S), ORF3a protein (ORF3a), envelope protein (E), membrane glycoprotein (M), and ORF6 protein (ORF6) genes, complete cds; ORF7a protein (ORF7a) and ORF7b (ORF7b) genes, partial cds; and ORF8 protein (ORF8), nucleocapsid phosphoprotein (N), and ORF10 protein (ORF10) genes, complete cds	unknown	unknown	KEN/C6878/2020
Ngoi et al G	1	Severe acute respiratory syndrome coronavirus 2 isolate SARS-CoV-2/human/GHA/81219_S34/2020 ORF1ab polyprotein (ORF1ab), ORF1a polyprotein (ORF1ab), surface glycoprotein (S), ORF3a protein (ORF3a), envelope protein (E), membrane glycoprotein (M), ORF6 protein (ORF6), ORF7a protein (ORF7a), ORF7b (ORF7b), ORF8 protein (ORF8), nucleocapsid phosphoprotein (N), and ORF10 protein (ORF10) genes, complete cds	unknown	unknown	GHA/81219_S34/2020
Lemieux et al DT	1	Severe acute respiratory syndrome coronavirus 2 isolate SARS-CoV-2/human/USA/MA-MGH-02786/2020 ORF1ab polyprotein (ORF1ab) and ORF1a polyprotein (ORF1ab) genes, partial cds; and surface glycoprotein (S), ORF3a protein (ORF3a), envelope protein (E), membrane glycoprotein (M), ORF6 protein (ORF6), ORF7a protein (ORF7a), ORF7b (ORF7b), ORF8 protein (ORF8), nucleocapsid phosphoprotein (N), and ORF10 protein (ORF10) genes, complete cds	unknown	unknown	USA/MA-MGH-02786/2020
Ngoi et al H	1	Severe acute respiratory syndrome coronavirus 2 isolate SARS-CoV-2/human/GHA/35019_S18/2020 ORF1ab polyprotein (ORF1ab), ORF1a polyprotein (ORF1ab), surface glycoprotein (S), ORF3a protein (ORF3a), envelope protein (E), membrane glycoprotein (M), ORF6 protein (ORF6), ORF7a protein (ORF7a), ORF7b (ORF7b), ORF8 protein (ORF8), nucleocapsid phosphoprotein (N), and ORF10 protein (ORF10) genes, complete cds	unknown	unknown	GHA/35019_S18/2020
Alikhan et al H	1	Severe acute respiratory syndrome coronavirus 2 isolate ZW-9951 genome assembly, chromosome: 1	unknown	unknown	LR963372
Barriga et al M	1	Severe acute respiratory syndrome coronavirus 2 isolate SARS-CoV-2/human/CHL/Santiago-5122669/2020, complete genome	unknown	unknown	CHL/Santiago-5122669/2020
Ngoi et al I	1	Severe acute respiratory syndrome coronavirus 2 isolate SARS-CoV-2/human/GHA/WACCBIP_nCoV_GS20/2020 ORF1ab polyprotein (ORF1ab), ORF1a polyprotein (ORF1ab), surface glycoprotein (S), ORF3a protein (ORF3a), envelope protein (E), membrane glycoprotein (M), and ORF6 protein (ORF6) genes, complete cds; ORF7a protein (ORF7a) and ORF7b (ORF7b) genes, partial cds; and ORF8 protein (ORF8), nucleocapsid phosphoprotein (N), and ORF10 protein (ORF10) genes, complete cds	unknown	unknown	GHA/WACCBIP_nCoV_GS20/2020
Ngoi et al J	1	Severe acute respiratory syndrome coronavirus 2 isolate SARS-CoV-2/human/GHA/WACCBIP_nCoV_GS04/2020, complete genome	unknown	unknown	GHA/WACCBIP_nCoV_GS04/2020
Ngoi et al K	1	Severe acute respiratory syndrome coronavirus 2 isolate SARS-CoV-2/human/GHA/WACCBIP_nCoV_GS16/2020 ORF1ab polyprotein (ORF1ab), ORF1a polyprotein (ORF1ab), surface glycoprotein (S), ORF3a protein (ORF3a), envelope protein (E), membrane glycoprotein (M), and ORF6 protein (ORF6) genes, complete cds; ORF7a protein (ORF7a) and ORF7b (ORF7b) genes, partial cds; and ORF8 protein (ORF8), nucleocapsid phosphoprotein (N), and ORF10 protein (ORF10) genes, complete cds	unknown	unknown	GHA/WACCBIP_nCoV_GS16/2020
Ngoi et al L	1	Severe acute respiratory syndrome coronavirus 2 isolate SARS-CoV-2/human/GHA/WACCBIP_nCoV_GS13/2020 ORF1ab polyprotein (ORF1ab), ORF1a polyprotein (ORF1ab), surface glycoprotein (S), ORF3a protein (ORF3a), envelope protein (E), membrane glycoprotein (M), and ORF6 protein (ORF6) genes, complete cds; ORF7a protein (ORF7a) and ORF7b (ORF7b) genes, partial cds; and ORF8 protein (ORF8), nucleocapsid phosphoprotein (N), and ORF10 protein (ORF10) genes, complete cds	unknown	unknown	GHA/WACCBIP_nCoV_GS13/2020
Ngoi et al M	1	Severe acute respiratory syndrome coronavirus 2 isolate SARS-CoV-2/human/GHA/WACCBIP_nCoV_GS22/2020 ORF1ab polyprotein (ORF1ab), ORF1a polyprotein (ORF1ab), surface glycoprotein (S), ORF3a protein (ORF3a), envelope protein (E), membrane glycoprotein (M), and ORF6 protein (ORF6) genes, complete cds; ORF7a protein (ORF7a) and ORF7b (ORF7b) genes, partial cds; and ORF8 protein (ORF8), nucleocapsid phosphoprotein (N), and ORF10 protein (ORF10) genes, complete cds	unknown	unknown	GHA/WACCBIP_nCoV_GS22/2020
Geoghegan et al Y	1	Severe acute respiratory syndrome coronavirus 2 isolate SARS-CoV-2/human/NZL/20VR2106/2020 ORF1ab polyprotein (ORF1ab), ORF1a polyprotein (ORF1ab), surface glycoprotein (S), ORF3a protein (ORF3a), envelope protein (E), membrane glycoprotein (M), ORF6 protein (ORF6), ORF7a protein (ORF7a), ORF7b (ORF7b), ORF8 protein (ORF8), nucleocapsid phosphoprotein (N), and ORF10 protein (ORF10) genes, complete cds	unknown	unknown	NZL/20VR2106/2020
Howard et al AO	1	Severe acute respiratory syndrome coronavirus 2 isolate SARS-CoV-2/human/USA/NV-CDC-LC0034051/2021 ORF1ab polyprotein (ORF1ab), ORF1a polyprotein (ORF1ab), surface glycoprotein (S), ORF3a protein (ORF3a), and envelope protein (E) genes, complete cds; membrane glycoprotein (M) gene, partial cds; ORF7b gene, partial sequence; ORF8 gene, complete sequence; and nucleocapsid phosphoprotein (N) and ORF10 protein (ORF10) genes, complete cds	unknown	unknown	USA/NV-CDC-LC0034051/2021
Sheth et al W	1	Severe acute respiratory syndrome coronavirus 2 isolate SARS-CoV-2/human/USA/GU-CDC-2-4524459/2021 ORF1ab polyprotein (ORF1ab), ORF1a polyprotein (ORF1ab), surface glycoprotein (S), ORF3a protein (ORF3a), envelope protein (E), membrane glycoprotein (M), ORF6 protein (ORF6), ORF7a protein (ORF7a), ORF7b (ORF7b), ORF8 protein (ORF8), nucleocapsid phosphoprotein (N), and ORF10 protein (ORF10) genes, complete cds	unknown	unknown	USA/GU-CDC-2-4524459/2021
Wurie et al A	1	Severe acute respiratory syndrome coronavirus 2 isolate SARS-CoV-2/human/SLE/SL02/2020, complete genome	unknown	unknown	SLE/SL02/2020
Campbell et al	1	Severe acute respiratory syndrome coronavirus 2 isolate SARS-CoV-2/human/SLE/nmimr-SLE-SARS-CoV-2-SLSEQ033/2021, complete genome	unknown	unknown	SLE/nmimr-SLE-SARS-CoV-2-SLSEQ033/2021
Howard et al AP	1	Severe acute respiratory syndrome coronavirus 2 isolate SARS-CoV-2/human/USA/TX-CDC-QDX22759487/2021 ORF1ab polyprotein (ORF1ab), ORF1a polyprotein (ORF1ab), surface glycoprotein (S), ORF3a protein (ORF3a), envelope protein (E), membrane glycoprotein (M), ORF6 protein (ORF6), ORF7a protein (ORF7a), ORF7b (ORF7b), ORF8 protein (ORF8), nucleocapsid phosphoprotein (N), and ORF10 protein (ORF10) genes, complete cds	unknown	unknown	USA/TX-CDC-QDX22759487/2021
Howard et al AQ	1	Severe acute respiratory syndrome coronavirus 2 isolate SARS-CoV-2/human/USA/MA-CDC-LC0020653/2021 ORF1ab polyprotein (ORF1ab), ORF1a polyprotein (ORF1ab), surface glycoprotein (S), ORF3a protein (ORF3a), envelope protein (E), membrane glycoprotein (M), ORF6 protein (ORF6), ORF7a protein (ORF7a), ORF7b (ORF7b), ORF8 protein (ORF8), nucleocapsid phosphoprotein (N), and ORF10 protein (ORF10) genes, complete cds	unknown	unknown	USA/MA-CDC-LC0020653/2021
Howard et al AR	1	Severe acute respiratory syndrome coronavirus 2 isolate SARS-CoV-2/human/USA/MA-CDC-QDX22058025/2021 ORF1ab polyprotein (ORF1ab), ORF1a polyprotein (ORF1ab), surface glycoprotein (S), ORF3a protein (ORF3a), envelope protein (E), membrane glycoprotein (M), ORF6 protein (ORF6), ORF7a protein (ORF7a), ORF7b (ORF7b), ORF8 protein (ORF8), nucleocapsid phosphoprotein (N), and ORF10 protein (ORF10) genes, complete cds	unknown	unknown	USA/MA-CDC-QDX22058025/2021
Keller et al A	1	Severe acute respiratory syndrome coronavirus 2 isolate SARS-CoV-2/human/USA/MD-MDH-1217/2021 ORF1ab polyprotein (ORF1ab), ORF1a polyprotein (ORF1ab), surface glycoprotein (S), ORF3a protein (ORF3a), envelope protein (E), membrane glycoprotein (M), ORF6 protein (ORF6), ORF7a protein (ORF7a), ORF7b (ORF7b), ORF8 protein (ORF8), nucleocapsid phosphoprotein (N), and ORF10 protein (ORF10) genes, complete cds	unknown	unknown	USA/MD-MDH-1217/2021
Sacchi et al	1	Severe acute respiratory syndrome coronavirus 2 isolate SARS-CoV-2/human/BRA/MASP2C844R2/2020, complete genome	unknown	unknown	BRA/MASP2C844R2/2020
Pylro et al A	1	Severe acute respiratory syndrome coronavirus 2 isolate SARS-CoV-2/human/BRA/4250/2021 ORF1ab polyprotein (ORF1ab), ORF1a polyprotein (ORF1ab), surface glycoprotein (S), ORF3a protein (ORF3a), envelope protein (E), membrane glycoprotein (M), ORF6 protein (ORF6), ORF7a protein (ORF7a), and ORF7b (ORF7b) genes, complete cds; ORF8 gene, complete sequence; and nucleocapsid phosphoprotein (N) and ORF10 protein (ORF10) genes, complete cds	unknown	unknown	BRA/4250/2021
Pylro et al B	1	Severe acute respiratory syndrome coronavirus 2 isolate SARS-CoV-2/human/BRA/1462/2021, complete genome	unknown	unknown	BRA/1462/2021
Cook et al AF	1	Severe acute respiratory syndrome coronavirus 2 isolate SARS-CoV-2/human/USA/VI-CDC-STM-000005664/2021, complete genome	unknown	unknown	USA/VI-CDC-STM-000005664/2021
Vega-Magana et al A	1	Severe acute respiratory syndrome coronavirus 2 isolate SARS-CoV-2/human/MEX/139093/2021, complete genome	unknown	unknown	MEX/139093/2021
Vega-Magana et al B	1	Severe acute respiratory syndrome coronavirus 2 isolate SARS-CoV-2/human/MEX/150441/2021, complete genome	unknown	unknown	MEX/150441/2021
Li et al K	1	Severe acute respiratory syndrome coronavirus 2 isolate SARS-CoV-2/human/PER/un-CDC-4051693-001/2021, complete genome	unknown	unknown	PER/un-CDC-4051693-001/2021
Howard et al AS	1	Severe acute respiratory syndrome coronavirus 2 isolate SARS-CoV-2/human/USA/OR-CDC-LC0059508/2021, complete genome	unknown	unknown	USA/OR-CDC-LC0059508/2021
Oliveira et al	1	Severe acute respiratory syndrome coronavirus 2 isolate SARS-CoV-2/human/BRA/PR-HF116/2021, complete genome	unknown	unknown	BRA/PR-HF116/2021
? F	1	Severe acute respiratory syndrome coronavirus 2 isolate hCoV-19/Switzerland/TI-EOC-902_25779633/2021 genome assembly, chromosome: 1	unknown	unknown	Switzerland/TI-EOC-902_25779633/2021
Howard et al AT	1	Severe acute respiratory syndrome coronavirus 2 isolate SARS-CoV-2/human/USA/FL-CDC-STM-000054916/2021 ORF1ab polyprotein (ORF1ab), ORF1a polyprotein (ORF1ab), surface glycoprotein (S), ORF3a protein (ORF3a), envelope protein (E), membrane glycoprotein (M), ORF6 protein (ORF6), ORF7a protein (ORF7a), ORF7b (ORF7b), ORF8 protein (ORF8), nucleocapsid phosphoprotein (N), and ORF10 protein (ORF10) genes, complete cds	unknown	unknown	USA/FL-CDC-STM-000054916/2021
Howard et al AU	1	Severe acute respiratory syndrome coronavirus 2 isolate SARS-CoV-2/human/USA/MA-CDC-QDX26032809/2021, complete genome	unknown	unknown	USA/MA-CDC-QDX26032809/2021
Pujol et al B	1	Severe acute respiratory syndrome coronavirus 2 isolate SARS-CoV-2/human/VEN/Bol4717/2021, complete genome	unknown	unknown	VEN/Bol4717/2021
Pujol et al C	1	Severe acute respiratory syndrome coronavirus 2 isolate SARS-CoV-2/human/VEN/Car8286/2021, complete genome	unknown	unknown	VEN/Car8286/2021
Howard et al AV	1	Severe acute respiratory syndrome coronavirus 2 isolate SARS-CoV-2/human/USA/TX-CDC-QDX23916671/2021, complete genome	unknown	unknown	USA/TX-CDC-QDX23916671/2021
Howard et al AW	1	Severe acute respiratory syndrome coronavirus 2 isolate SARS-CoV-2/human/USA/MA-CDC-STM-000030724/2021, complete genome	unknown	unknown	USA/MA-CDC-STM-000030724/2021
Howard et al AX	1	Severe acute respiratory syndrome coronavirus 2 isolate SARS-CoV-2/human/USA/MA-CDC-STM-000045904/2021, complete genome	unknown	unknown	USA/MA-CDC-STM-000045904/2021
Lemieux et al DU	1	Severe acute respiratory syndrome coronavirus 2 isolate SARS-CoV-2/human/USA/MA-CDCBI-CRSP_IVP5PH2NHSZDE6WF/2021 ORF1ab polyprotein (ORF1ab), ORF1a polyprotein (ORF1ab), surface glycoprotein (S), ORF3a protein (ORF3a), envelope protein (E), membrane glycoprotein (M), ORF6 protein (ORF6), and ORF7a protein (ORF7a) genes, complete cds; ORF7b (ORF7b) and ORF8 protein (ORF8) genes, partial cds; and nucleocapsid phosphoprotein (N) and ORF10 protein (ORF10) genes, complete cds	unknown	unknown	USA/MA-CDCBI-CRSP_IVP5PH2NHSZDE6WF/2021
Howard et al AY	1	Severe acute respiratory syndrome coronavirus 2 isolate SARS-CoV-2/human/USA/MA-CDC-QDX25806541/2021, complete genome	unknown	unknown	USA/MA-CDC-QDX25806541/2021
Olortegui et al	1	Severe acute respiratory syndrome coronavirus 2 isolate SARS-CoV-2/human/PER/AFI00996/2021, complete genome	unknown	unknown	PER/AFI00996/2021
Lemieux et al DV	1	Severe acute respiratory syndrome coronavirus 2 isolate SARS-CoV-2/human/USA/MA-CDCBI-CRSP_U3UO6O6NEL6JHCLE/2021 ORF1ab polyprotein (ORF1ab), ORF1a polyprotein (ORF1ab), surface glycoprotein (S), ORF3a protein (ORF3a), envelope protein (E), membrane glycoprotein (M), ORF6 protein (ORF6), ORF7a protein (ORF7a), ORF7b (ORF7b), ORF8 protein (ORF8), nucleocapsid phosphoprotein (N), and ORF10 protein (ORF10) genes, complete cds	unknown	unknown	USA/MA-CDCBI-CRSP_U3UO6O6NEL6JHCLE/2021
Lemieux et al DW	1	Severe acute respiratory syndrome coronavirus 2 isolate SARS-CoV-2/human/USA/MA-CDCBI-CRSP_HFPO2I5FUWBT76GA/2021 ORF1ab polyprotein (ORF1ab), ORF1a polyprotein (ORF1ab), surface glycoprotein (S), ORF3a protein (ORF3a), envelope protein (E), membrane glycoprotein (M), ORF6 protein (ORF6), ORF7a protein (ORF7a), ORF7b (ORF7b), ORF8 protein (ORF8), nucleocapsid phosphoprotein (N), and ORF10 protein (ORF10) genes, complete cds	unknown	unknown	USA/MA-CDCBI-CRSP_HFPO2I5FUWBT76GA/2021
Lemieux et al DX	1	Severe acute respiratory syndrome coronavirus 2 isolate SARS-CoV-2/human/USA/MA-CDCBI-CRSP_KZNMGJ25HVWEEZ3W/2021 ORF1ab polyprotein (ORF1ab), ORF1a polyprotein (ORF1ab), surface glycoprotein (S), ORF3a protein (ORF3a), envelope protein (E), membrane glycoprotein (M), ORF6 protein (ORF6), and ORF7a protein (ORF7a) genes, complete cds; ORF7b (ORF7b) and ORF8 protein (ORF8) genes, partial cds; and nucleocapsid phosphoprotein (N) and ORF10 protein (ORF10) genes, complete cds	unknown	unknown	USA/MA-CDCBI-CRSP_KZNMGJ25HVWEEZ3W/2021
Lemieux et al DY	1	Severe acute respiratory syndrome coronavirus 2 isolate SARS-CoV-2/human/USA/MA-CDCBI-CRSP_KKEQWHSCEWYVSQDI/2021 ORF1ab polyprotein (ORF1ab), ORF1a polyprotein (ORF1ab), surface glycoprotein (S), ORF3a protein (ORF3a), envelope protein (E), membrane glycoprotein (M), ORF6 protein (ORF6), and ORF7a protein (ORF7a) genes, complete cds; ORF7b (ORF7b) and ORF8 protein (ORF8) genes, partial cds; and nucleocapsid phosphoprotein (N) and ORF10 protein (ORF10) genes, complete cds	unknown	unknown	USA/MA-CDCBI-CRSP_KKEQWHSCEWYVSQDI/2021
Howard et al AZ	1	Severe acute respiratory syndrome coronavirus 2 isolate SARS-CoV-2/human/USA/MA-CDC-STM-000050712/2021 ORF1ab polyprotein (ORF1ab), ORF1a polyprotein (ORF1ab), surface glycoprotein (S), ORF3a protein (ORF3a), envelope protein (E), membrane glycoprotein (M), ORF6 protein (ORF6), ORF7a protein (ORF7a), ORF7b (ORF7b), ORF8 protein (ORF8), nucleocapsid phosphoprotein (N), and ORF10 protein (ORF10) genes, complete cds	unknown	unknown	USA/MA-CDC-STM-000050712/2021
Howard et al BA	1	Severe acute respiratory syndrome coronavirus 2 isolate SARS-CoV-2/human/USA/MA-CDC-QDX24941356/2021 ORF1ab polyprotein (ORF1ab), ORF1a polyprotein (ORF1ab), surface glycoprotein (S), ORF3a protein (ORF3a), envelope protein (E), membrane glycoprotein (M), ORF6 protein (ORF6), and ORF7a protein (ORF7a) genes, complete cds; ORF7b (ORF7b) and ORF8 protein (ORF8) genes, partial cds; and nucleocapsid phosphoprotein (N) and ORF10 protein (ORF10) genes, complete cds	unknown	unknown	USA/MA-CDC-QDX24941356/2021
Pan et al B	1	Severe acute respiratory syndrome coronavirus 2 isolate SARS-CoV-2/HUMAN/MEX/B.C.-NHRC-OID_843685/2021 ORF1ab polyprotein (ORF1ab), ORF1a polyprotein (ORF1ab), surface glycoprotein (S), ORF3a protein (ORF3a), envelope protein (E), membrane glycoprotein (M), ORF6 protein (ORF6), ORF7a protein (ORF7a), ORF7b (ORF7b), ORF8 protein (ORF8), nucleocapsid phosphoprotein (N), and ORF10 protein (ORF10) genes, complete cds	unknown	unknown	MEX/B.C.-NHRC-OID_843685/2021
Howard et al BB	1	Severe acute respiratory syndrome coronavirus 2 isolate SARS-CoV-2/human/USA/CT-CDC-QDX25497788/2021 ORF1ab polyprotein (ORF1ab), ORF1a polyprotein (ORF1ab), surface glycoprotein (S), ORF3a protein (ORF3a), envelope protein (E), membrane glycoprotein (M), and ORF6 protein (ORF6) genes, complete cds; ORF7a and ORF7b genes, complete sequence; and ORF8 protein (ORF8), nucleocapsid phosphoprotein (N), and ORF10 protein (ORF10) genes, complete cds	unknown	unknown	USA/CT-CDC-QDX25497788/2021
Pan et al C	1	Severe acute respiratory syndrome coronavirus 2 isolate SARS-CoV-2/HUMAN/MEX/B.C.-NHRC-OID_843689/2021 ORF1ab polyprotein (ORF1ab), ORF1a polyprotein (ORF1ab), surface glycoprotein (S), ORF3a protein (ORF3a), and envelope protein (E) genes, complete cds; membrane glycoprotein (M) gene, partial cds; and ORF6 protein (ORF6), ORF7a protein (ORF7a), ORF7b (ORF7b), ORF8 protein (ORF8), nucleocapsid phosphoprotein (N), and ORF10 protein (ORF10) genes, complete cds	unknown	unknown	MEX/B.C.-NHRC-OID_843689/2021
Howard et al BC	1	Severe acute respiratory syndrome coronavirus 2 isolate SARS-CoV-2/human/USA/LA-CDC-LC0069958/2021 ORF1ab polyprotein (ORF1ab), ORF1a polyprotein (ORF1ab), surface glycoprotein (S), ORF3a protein (ORF3a), envelope protein (E), membrane glycoprotein (M), ORF6 protein (ORF6), ORF7a protein (ORF7a), ORF7b (ORF7b), ORF8 protein (ORF8), and nucleocapsid phosphoprotein (N) genes, complete cds; and ORF10 protein (ORF10) gene, partial cds	unknown	unknown	USA/LA-CDC-LC0069958/2021
Sheth et al X	1	Severe acute respiratory syndrome coronavirus 2 isolate SARS-CoV-2/human/USA/MT-CDC-2-4513180/2021, complete genome	unknown	unknown	USA/MT-CDC-2-4513180/2021
Howard et al BD	1	Severe acute respiratory syndrome coronavirus 2 isolate SARS-CoV-2/human/USA/FL-CDC-LC0069906/2021, complete genome	unknown	unknown	USA/FL-CDC-LC0069906/2021
Howard et al BE	1	Severe acute respiratory syndrome coronavirus 2 isolate SARS-CoV-2/human/USA/WA-CDC-UW21060384100/2021 ORF1ab polyprotein (ORF1ab), ORF1a polyprotein (ORF1ab), surface glycoprotein (S), ORF3a protein (ORF3a), envelope protein (E), membrane glycoprotein (M), ORF6 protein (ORF6), ORF7a protein (ORF7a), ORF7b (ORF7b), ORF8 protein (ORF8), nucleocapsid phosphoprotein (N), and ORF10 protein (ORF10) genes, complete cds	unknown	unknown	USA/WA-CDC-UW21060384100/2021
Howard et al BF	1	Severe acute respiratory syndrome coronavirus 2 isolate SARS-CoV-2/human/USA/FL-CDC-ASC210204453/2021, complete genome	unknown	unknown	USA/FL-CDC-ASC210204453/2021
Howard et al BG	1	Severe acute respiratory syndrome coronavirus 2 isolate SARS-CoV-2/human/USA/IL-CDC-LC0070768/2021, complete genome	unknown	unknown	USA/IL-CDC-LC0070768/2021
Howard et al BH	1	Severe acute respiratory syndrome coronavirus 2 isolate SARS-CoV-2/human/USA/WV-CDC-LC0070776/2021 ORF1ab polyprotein (ORF1ab), ORF1a polyprotein (ORF1ab), surface glycoprotein (S), and ORF3a protein (ORF3a) genes, complete cds; envelope protein (E) and membrane glycoprotein (M) genes, partial cds; ORF6 protein (ORF6), ORF7a protein (ORF7a), ORF7b (ORF7b), ORF8 protein (ORF8), and nucleocapsid phosphoprotein (N) genes, complete cds; and ORF10 protein (ORF10) gene, partial cds	unknown	unknown	USA/WV-CDC-LC0070776/2021
Howard et al BI	1	Severe acute respiratory syndrome coronavirus 2 isolate SARS-CoV-2/human/USA/WA-CDC-UW21060287172/2021 ORF1ab polyprotein (ORF1ab), ORF1a polyprotein (ORF1ab), surface glycoprotein (S), ORF3a protein (ORF3a), envelope protein (E), membrane glycoprotein (M), ORF6 protein (ORF6), ORF7a protein (ORF7a), ORF7b (ORF7b), ORF8 protein (ORF8), nucleocapsid phosphoprotein (N), and ORF10 protein (ORF10) genes, complete cds	unknown	unknown	USA/WA-CDC-UW21060287172/2021
Howard et al BJ	1	Severe acute respiratory syndrome coronavirus 2 isolate SARS-CoV-2/human/USA/PR-CDC-ASC210109557/2021 ORF1ab polyprotein (ORF1ab), ORF1a polyprotein (ORF1ab), surface glycoprotein (S), ORF3a protein (ORF3a), envelope protein (E), membrane glycoprotein (M), ORF6 protein (ORF6), ORF7a protein (ORF7a), ORF7b (ORF7b), ORF8 protein (ORF8), nucleocapsid phosphoprotein (N), and ORF10 protein (ORF10) genes, complete cds	unknown	unknown	USA/PR-CDC-ASC210109557/2021
Howard et al BK	1	Severe acute respiratory syndrome coronavirus 2 isolate SARS-CoV-2/human/USA/FL-CDC-ASC210153938/2021, complete genome	unknown	unknown	USA/FL-CDC-ASC210153938/2021
Howard et al BL	1	Severe acute respiratory syndrome coronavirus 2 isolate SARS-CoV-2/human/USA/NJ-CDC-LC0084770/2021, complete genome	unknown	unknown	USA/NJ-CDC-LC0084770/2021
Howard et al BM	1	Severe acute respiratory syndrome coronavirus 2 isolate SARS-CoV-2/human/USA/CA-CDC-LC0085246/2021, complete genome	unknown	unknown	USA/CA-CDC-LC0085246/2021
Howard et al BN	1	Severe acute respiratory syndrome coronavirus 2 isolate SARS-CoV-2/human/USA/VA-CDC-LC0090531/2021, complete genome	unknown	unknown	USA/VA-CDC-LC0090531/2021
Howard et al BO	1	Severe acute respiratory syndrome coronavirus 2 isolate SARS-CoV-2/human/USA/VA-CDC-LC0100792/2021, complete genome	unknown	unknown	USA/VA-CDC-LC0100792/2021
Lorentz et al B	1	Severe acute respiratory syndrome coronavirus 2 isolate SARS-CoV-2/human/USA/MN-MDH-8416/2021 ORF1ab polyprotein (ORF1ab), ORF1a polyprotein (ORF1ab), surface glycoprotein (S), ORF3a protein (ORF3a), envelope protein (E), membrane glycoprotein (M), ORF6 protein (ORF6), ORF7a protein (ORF7a), ORF7b (ORF7b), ORF8 protein (ORF8), nucleocapsid phosphoprotein (N), and ORF10 protein (ORF10) genes, complete cds	unknown	unknown	USA/MN-MDH-8416/2021
Howard et al BP	1	Severe acute respiratory syndrome coronavirus 2 isolate SARS-CoV-2/human/USA/MD-CDC-MMB09524494/2021, complete genome	unknown	unknown	USA/MD-CDC-MMB09524494/2021
Howard et al BQ	1	Severe acute respiratory syndrome coronavirus 2 isolate SARS-CoV-2/human/USA/FL-CDC-ASC210249302/2021, complete genome	unknown	unknown	USA/FL-CDC-ASC210249302/2021
Howard et al BR	1	Severe acute respiratory syndrome coronavirus 2 isolate SARS-CoV-2/human/USA/NV-CDC-LC0083577/2021, complete genome	unknown	unknown	USA/NV-CDC-LC0083577/2021
Howard et al BS	1	Severe acute respiratory syndrome coronavirus 2 isolate SARS-CoV-2/human/USA/FL-CDC-ASC210153712/2021, complete genome	unknown	unknown	USA/FL-CDC-ASC210153712/2021
Howard et al BT	1	Severe acute respiratory syndrome coronavirus 2 isolate SARS-CoV-2/human/USA/NY-CDC-FG-039332/2021 ORF1ab polyprotein (ORF1ab) and ORF1a polyprotein (ORF1ab) genes, partial cds; and surface glycoprotein (S), ORF3a protein (ORF3a), envelope protein (E), membrane glycoprotein (M), ORF6 protein (ORF6), ORF7a protein (ORF7a), ORF7b (ORF7b), ORF8 protein (ORF8), nucleocapsid phosphoprotein (N), and ORF10 protein (ORF10) genes, complete cds	unknown	unknown	USA/NY-CDC-FG-039332/2021
Howard et al BU	1	Severe acute respiratory syndrome coronavirus 2 isolate SARS-CoV-2/human/USA/FL-CDC-QDX26574510/2021, complete genome	unknown	unknown	USA/FL-CDC-QDX26574510/2021
Howard et al BV	1	Severe acute respiratory syndrome coronavirus 2 isolate SARS-CoV-2/human/USA/NJ-CDC-QDX26257172/2021, complete genome	unknown	unknown	USA/NJ-CDC-QDX26257172/2021
Howard et al BW	1	Severe acute respiratory syndrome coronavirus 2 isolate SARS-CoV-2/human/USA/FL-CDC-QDX26118026/2021, complete genome	unknown	unknown	USA/FL-CDC-QDX26118026/2021
Howard et al BX	1	Severe acute respiratory syndrome coronavirus 2 isolate SARS-CoV-2/human/USA/FL-CDC-QDX26343943/2021, complete genome	unknown	unknown	USA/FL-CDC-QDX26343943/2021
Howard et al BY	1	Severe acute respiratory syndrome coronavirus 2 isolate SARS-CoV-2/human/USA/FL-CDC-FG-039407/2021 ORF1ab polyprotein (ORF1ab) and ORF1a polyprotein (ORF1ab) genes, partial cds; and surface glycoprotein (S), ORF3a protein (ORF3a), envelope protein (E), membrane glycoprotein (M), ORF6 protein (ORF6), ORF7a protein (ORF7a), ORF7b (ORF7b), ORF8 protein (ORF8), nucleocapsid phosphoprotein (N), and ORF10 protein (ORF10) genes, complete cds	unknown	unknown	USA/FL-CDC-FG-039407/2021
Howard et al BZ	1	Severe acute respiratory syndrome coronavirus 2 isolate SARS-CoV-2/human/USA/FL-CDC-LC0099419/2021, complete genome	unknown	unknown	USA/FL-CDC-LC0099419/2021
Howard et al CA	1	Severe acute respiratory syndrome coronavirus 2 isolate SARS-CoV-2/human/USA/FL-CDC-LC0090207/2021 ORF1ab polyprotein (ORF1ab), ORF1a polyprotein (ORF1ab), surface glycoprotein (S), ORF3a protein (ORF3a), envelope protein (E), membrane glycoprotein (M), ORF6 protein (ORF6), ORF7a protein (ORF7a), ORF7b (ORF7b), ORF8 protein (ORF8), and nucleocapsid phosphoprotein (N) genes, complete cds	unknown	unknown	USA/FL-CDC-LC0090207/2021
Howard et al CB	1	Severe acute respiratory syndrome coronavirus 2 isolate SARS-CoV-2/human/USA/TX-CDC-LC0105187/2021 ORF1ab polyprotein (ORF1ab), ORF1a polyprotein (ORF1ab), surface glycoprotein (S), ORF3a protein (ORF3a), envelope protein (E), membrane glycoprotein (M), ORF6 protein (ORF6), ORF7a protein (ORF7a), ORF7b (ORF7b), ORF8 protein (ORF8), and nucleocapsid phosphoprotein (N) genes, complete cds; and ORF10 protein (ORF10) gene, partial cds	unknown	unknown	USA/TX-CDC-LC0105187/2021
Howard et al CC	1	Severe acute respiratory syndrome coronavirus 2 isolate SARS-CoV-2/human/USA/FL-CDC-LC0089806/2021, complete genome	unknown	unknown	USA/FL-CDC-LC0089806/2021
Howard et al CD	1	Severe acute respiratory syndrome coronavirus 2 isolate SARS-CoV-2/human/USA/FL-CDC-ASC210155635/2021, complete genome	unknown	unknown	USA/FL-CDC-ASC210155635/2021
Howard et al CE	1	Severe acute respiratory syndrome coronavirus 2 isolate SARS-CoV-2/human/USA/TX-CDC-QDX26380414/2021, complete genome	unknown	unknown	USA/TX-CDC-QDX26380414/2021
Howard et al CF	1	Severe acute respiratory syndrome coronavirus 2 isolate SARS-CoV-2/human/USA/FL-CDC-ASC210155802/2021 ORF1ab polyprotein (ORF1ab), ORF1a polyprotein (ORF1ab), surface glycoprotein (S), ORF3a protein (ORF3a), envelope protein (E), membrane glycoprotein (M), ORF6 protein (ORF6), ORF7a protein (ORF7a), ORF7b (ORF7b), ORF8 protein (ORF8), nucleocapsid phosphoprotein (N), and ORF10 protein (ORF10) genes, complete cds	unknown	unknown	USA/FL-CDC-ASC210155802/2021
Howard et al CG	1	Severe acute respiratory syndrome coronavirus 2 isolate SARS-CoV-2/human/USA/FL-CDC-ASC210232239/2021, complete genome	unknown	unknown	USA/FL-CDC-ASC210232239/2021
Howard et al CH	1	Severe acute respiratory syndrome coronavirus 2 isolate SARS-CoV-2/human/USA/VA-CDC-LC0090543/2021, complete genome	unknown	unknown	USA/VA-CDC-LC0090543/2021
Howard et al CI	1	Severe acute respiratory syndrome coronavirus 2 isolate SARS-CoV-2/human/USA/CA-CDC-QDX26598176/2021, complete genome	unknown	unknown	USA/CA-CDC-QDX26598176/2021
Howard et al CJ	1	Severe acute respiratory syndrome coronavirus 2 isolate SARS-CoV-2/human/USA/IN-CDC-LC0095565/2021 ORF1ab polyprotein (ORF1ab), ORF1a polyprotein (ORF1ab), surface glycoprotein (S), ORF3a protein (ORF3a), envelope protein (E), membrane glycoprotein (M), ORF6 protein (ORF6), ORF7a protein (ORF7a), ORF7b (ORF7b), ORF8 protein (ORF8), and nucleocapsid phosphoprotein (N) genes, complete cds; and ORF10 protein (ORF10) gene, partial cds	unknown	unknown	USA/IN-CDC-LC0095565/2021
Howard et al CK	1	Severe acute respiratory syndrome coronavirus 2 isolate SARS-CoV-2/human/USA/VA-CDC-LC0096220/2021 ORF1ab polyprotein (ORF1ab), ORF1a polyprotein (ORF1ab), surface glycoprotein (S), ORF3a protein (ORF3a), envelope protein (E), membrane glycoprotein (M), ORF6 protein (ORF6), ORF7a protein (ORF7a), ORF7b (ORF7b), ORF8 protein (ORF8), and nucleocapsid phosphoprotein (N) genes, complete cds; and ORF10 protein (ORF10) gene, partial cds	unknown	unknown	USA/VA-CDC-LC0096220/2021
Lemieux et al DZ	1	Severe acute respiratory syndrome coronavirus 2 isolate SARS-CoV-2/human/USA/MA-CDCBI-CRSP_VOCC2O65IXRDAJ3N/2021 ORF1ab polyprotein (ORF1ab), ORF1a polyprotein (ORF1ab), surface glycoprotein (S), ORF3a protein (ORF3a), envelope protein (E), membrane glycoprotein (M), ORF6 protein (ORF6), ORF7a protein (ORF7a), ORF7b (ORF7b), ORF8 protein (ORF8), nucleocapsid phosphoprotein (N), and ORF10 protein (ORF10) genes, complete cds	unknown	unknown	USA/MA-CDCBI-CRSP_VOCC2O65IXRDAJ3N/2021
Howard et al CL	1	Severe acute respiratory syndrome coronavirus 2 isolate SARS-CoV-2/human/USA/FL-CDC-ASC210244115/2021, complete genome	unknown	unknown	USA/FL-CDC-ASC210244115/2021
Howard et al CM	1	Severe acute respiratory syndrome coronavirus 2 isolate SARS-CoV-2/human/USA/FL-CDC-QDX26574499/2021, complete genome	unknown	unknown	USA/FL-CDC-QDX26574499/2021
Howard et al CN	1	Severe acute respiratory syndrome coronavirus 2 isolate SARS-CoV-2/human/USA/FL-CDC-ASC210112844/2021, complete genome	unknown	unknown	USA/FL-CDC-ASC210112844/2021
Howard et al CO	1	Severe acute respiratory syndrome coronavirus 2 isolate SARS-CoV-2/human/USA/FL-CDC-ASC210112572/2021, complete genome	unknown	unknown	USA/FL-CDC-ASC210112572/2021
Howard et al CP	1	Severe acute respiratory syndrome coronavirus 2 isolate SARS-CoV-2/human/USA/VA-CDC-LC0110639/2021 ORF1ab polyprotein (ORF1ab), ORF1a polyprotein (ORF1ab), surface glycoprotein (S), ORF3a protein (ORF3a), envelope protein (E), membrane glycoprotein (M), ORF6 protein (ORF6), ORF7a protein (ORF7a), ORF7b (ORF7b), ORF8 protein (ORF8), and nucleocapsid phosphoprotein (N) genes, complete cds; and ORF10 protein (ORF10) gene, partial cds	unknown	unknown	USA/VA-CDC-LC0110639/2021
Howard et al CQ	1	Severe acute respiratory syndrome coronavirus 2 isolate SARS-CoV-2/human/USA/ND-CDC-MMB09354999/2021, complete genome	unknown	unknown	USA/ND-CDC-MMB09354999/2021
Howard et al CR	1	Severe acute respiratory syndrome coronavirus 2 isolate SARS-CoV-2/human/USA/VA-CDC-LC0100795/2021 ORF1ab polyprotein (ORF1ab), ORF1a polyprotein (ORF1ab), surface glycoprotein (S), ORF3a protein (ORF3a), envelope protein (E), membrane glycoprotein (M), ORF6 protein (ORF6), ORF7a protein (ORF7a), ORF7b (ORF7b), ORF8 protein (ORF8), and nucleocapsid phosphoprotein (N) genes, complete cds	unknown	unknown	USA/VA-CDC-LC0100795/2021
Siddle,K.J., Adams,G., Pearlman,L., Gladden-Young,A., Vicente,G., Blumenstiel,B., DeFelice,M., Lee,M., McGovern,S., Lagerborg,K., Rudy,M., DeRuff,K., Carter,A., Normandin,E., Bauer,M., Reilly,S., Tomkins-Tinch,C., Loreth,C., Chaluvadi,S., Meldrim,J., Granger,B., Lemieux,J.E., Birren,B.W., Sabeti,P.C., Larkin,K., Dodge,S., Lennon,N., Madoff,L., Brown,C., Gallagher,G., Smole,S., Park,D.J., Gabriel,S., and MacInnis,B.L. A	1	Severe acute respiratory syndrome coronavirus 2 isolate SARS-CoV-2/human/USA/MA-CDCBI-CRSP_VKQWKDKPQPXXNZBB/2021 ORF1ab polyprotein (ORF1ab), ORF1a polyprotein (ORF1ab), surface glycoprotein (S), ORF3a protein (ORF3a), envelope protein (E), membrane glycoprotein (M), ORF6 protein (ORF6), and ORF7a protein (ORF7a) genes, complete cds; ORF7b (ORF7b) and ORF8 protein (ORF8) genes, partial cds; and nucleocapsid phosphoprotein (N) and ORF10 protein (ORF10) genes, complete cds	unknown	unknown	USA/MA-CDCBI-CRSP_VKQWKDKPQPXXNZBB/2021
Siddle,K.J., Adams,G., Pearlman,L., Gladden-Young,A., Vicente,G., Blumenstiel,B., DeFelice,M., Lee,M., McGovern,S., Lagerborg,K., Rudy,M., DeRuff,K., Carter,A., Normandin,E., Bauer,M., Reilly,S., Tomkins-Tinch,C., Loreth,C., Chaluvadi,S., Meldrim,J., Granger,B., Lemieux,J.E., Birren,B.W., Sabeti,P.C., Larkin,K., Dodge,S., Lennon,N., Madoff,L., Brown,C., Gallagher,G., Smole,S., Park,D.J., Gabriel,S., and MacInnis,B.L. B	1	Severe acute respiratory syndrome coronavirus 2 isolate SARS-CoV-2/human/USA/MA-CDCBI-CRSP_A6IX73JKJFQJIU2L/2021 ORF1ab polyprotein (ORF1ab), ORF1a polyprotein (ORF1ab), surface glycoprotein (S), ORF3a protein (ORF3a), envelope protein (E), membrane glycoprotein (M), ORF6 protein (ORF6), ORF7a protein (ORF7a), ORF7b (ORF7b), ORF8 protein (ORF8), nucleocapsid phosphoprotein (N), and ORF10 protein (ORF10) genes, complete cds	unknown	unknown	USA/MA-CDCBI-CRSP_A6IX73JKJFQJIU2L/2021
Siddle,K.J., Adams,G., Pearlman,L., Gladden-Young,A., Vicente,G., Blumenstiel,B., DeFelice,M., Lee,M., McGovern,S., Lagerborg,K., Rudy,M., DeRuff,K., Carter,A., Normandin,E., Bauer,M., Reilly,S., Tomkins-Tinch,C., Loreth,C., Chaluvadi,S., Meldrim,J., Granger,B., Lemieux,J.E., Birren,B.W., Sabeti,P.C., Larkin,K., Dodge,S., Lennon,N., Madoff,L., Brown,C., Gallagher,G., Smole,S., Park,D.J., Gabriel,S., and MacInnis,B.L. C	1	Severe acute respiratory syndrome coronavirus 2 isolate SARS-CoV-2/human/USA/MA-CDCBI-CRSP_IVAMC57PDYCJZSCZ/2021 ORF1ab polyprotein (ORF1ab), ORF1a polyprotein (ORF1ab), surface glycoprotein (S), ORF3a protein (ORF3a), envelope protein (E), membrane glycoprotein (M), ORF6 protein (ORF6), ORF7a protein (ORF7a), ORF7b (ORF7b), ORF8 protein (ORF8), nucleocapsid phosphoprotein (N), and ORF10 protein (ORF10) genes, complete cds	unknown	unknown	USA/MA-CDCBI-CRSP_IVAMC57PDYCJZSCZ/2021
Siddle,K.J., Adams,G., Pearlman,L., Gladden-Young,A., Vicente,G., Blumenstiel,B., DeFelice,M., Lee,M., McGovern,S., Lagerborg,K., Rudy,M., DeRuff,K., Carter,A., Normandin,E., Bauer,M., Reilly,S., Tomkins-Tinch,C., Loreth,C., Chaluvadi,S., Meldrim,J., Granger,B., Lemieux,J.E., Birren,B.W., Sabeti,P.C., Larkin,K., Dodge,S., Lennon,N., Madoff,L., Brown,C., Gallagher,G., Smole,S., Park,D.J., Gabriel,S., and MacInnis,B.L. D	1	Severe acute respiratory syndrome coronavirus 2 isolate SARS-CoV-2/human/USA/MA-CDCBI-CRSP_K4PVUNMDYUZWXABA/2021 ORF1ab polyprotein (ORF1ab), ORF1a polyprotein (ORF1ab), surface glycoprotein (S), ORF3a protein (ORF3a), envelope protein (E), membrane glycoprotein (M), ORF6 protein (ORF6), ORF7a protein (ORF7a), ORF7b (ORF7b), ORF8 protein (ORF8), nucleocapsid phosphoprotein (N), and ORF10 protein (ORF10) genes, complete cds	unknown	unknown	USA/MA-CDCBI-CRSP_K4PVUNMDYUZWXABA/2021
Siddle,K.J., Adams,G., Pearlman,L., Gladden-Young,A., Vicente,G., Blumenstiel,B., DeFelice,M., Lee,M., McGovern,S., Lagerborg,K., Rudy,M., DeRuff,K., Carter,A., Normandin,E., Bauer,M., Reilly,S., Tomkins-Tinch,C., Loreth,C., Chaluvadi,S., Meldrim,J., Granger,B., Lemieux,J.E., Birren,B.W., Sabeti,P.C., Larkin,K., Dodge,S., Lennon,N., Madoff,L., Brown,C., Gallagher,G., Smole,S., Park,D.J., Gabriel,S., and MacInnis,B.L. E	1	Severe acute respiratory syndrome coronavirus 2 isolate SARS-CoV-2/human/USA/MA-CDCBI-CRSP_FUCT5MIL5QEPWLM3/2021 ORF1ab polyprotein (ORF1ab), ORF1a polyprotein (ORF1ab), surface glycoprotein (S), ORF3a protein (ORF3a), envelope protein (E), membrane glycoprotein (M), ORF6 protein (ORF6), ORF7a protein (ORF7a), ORF7b (ORF7b), ORF8 protein (ORF8), nucleocapsid phosphoprotein (N), and ORF10 protein (ORF10) genes, complete cds	unknown	unknown	USA/MA-CDCBI-CRSP_FUCT5MIL5QEPWLM3/2021
Howard et al CS	1	Severe acute respiratory syndrome coronavirus 2 isolate SARS-CoV-2/human/USA/VA-CDC-LC0096481/2021 ORF1ab polyprotein (ORF1ab) and ORF1a polyprotein (ORF1ab) genes, partial cds; and surface glycoprotein (S), ORF3a protein (ORF3a), envelope protein (E), membrane glycoprotein (M), ORF6 protein (ORF6), ORF7a protein (ORF7a), ORF7b (ORF7b), ORF8 protein (ORF8), nucleocapsid phosphoprotein (N), and ORF10 protein (ORF10) genes, complete cds	unknown	unknown	USA/VA-CDC-LC0096481/2021
Howard et al CT	1	Severe acute respiratory syndrome coronavirus 2 isolate SARS-CoV-2/human/USA/VA-CDC-LC0096226/2021 ORF1ab polyprotein (ORF1ab), ORF1a polyprotein (ORF1ab), surface glycoprotein (S), ORF3a protein (ORF3a), envelope protein (E), membrane glycoprotein (M), ORF6 protein (ORF6), ORF7a protein (ORF7a), ORF7b (ORF7b), ORF8 protein (ORF8), and nucleocapsid phosphoprotein (N) genes, complete cds	unknown	unknown	USA/VA-CDC-LC0096226/2021
Nguyen et al E	1	Severe acute respiratory syndrome coronavirus 2 isolate SARS-CoV-2/human/USA/DC-DFS-PHL-0901/2021 ORF1ab polyprotein (ORF1ab), ORF1a polyprotein (ORF1ab), surface glycoprotein (S), ORF3a protein (ORF3a), envelope protein (E), membrane glycoprotein (M), ORF6 protein (ORF6), and ORF7a protein (ORF7a) genes, complete cds; ORF7b (ORF7b) and ORF8 protein (ORF8) genes, partial cds; and nucleocapsid phosphoprotein (N) and ORF10 protein (ORF10) genes, complete cds	unknown	unknown	USA/DC-DFS-PHL-0901/2021
Howard et al CU	1	Severe acute respiratory syndrome coronavirus 2 isolate SARS-CoV-2/human/USA/CA-CDC-FG-059409/2021 ORF1ab polyprotein (ORF1ab) and ORF1a polyprotein (ORF1ab) genes, partial cds; and surface glycoprotein (S), ORF3a protein (ORF3a), envelope protein (E), membrane glycoprotein (M), ORF6 protein (ORF6), ORF7a protein (ORF7a), ORF7b (ORF7b), ORF8 protein (ORF8), nucleocapsid phosphoprotein (N), and ORF10 protein (ORF10) genes, complete cds	unknown	unknown	USA/CA-CDC-FG-059409/2021
Elder et al A	1	Severe acute respiratory syndrome coronavirus 2 isolate SARS-CoV-2/human/USA/CA-SLOPH-194/2021 ORF1ab polyprotein (ORF1ab), ORF1a polyprotein (ORF1ab), surface glycoprotein (S), ORF3a protein (ORF3a), envelope protein (E), membrane glycoprotein (M), and ORF6 protein (ORF6) genes, complete cds; ORF7a protein (ORF7a) and ORF8 protein (ORF8) genes, partial cds; and nucleocapsid phosphoprotein (N) and ORF10 protein (ORF10) genes, complete cds	unknown	unknown	USA/CA-SLOPH-194/2021
Howard et al CV	1	Severe acute respiratory syndrome coronavirus 2 isolate SARS-CoV-2/human/USA/FL-CDC-ASC210157262/2021, complete genome	unknown	unknown	USA/FL-CDC-ASC210157262/2021
Howard et al CW	1	Severe acute respiratory syndrome coronavirus 2 isolate SARS-CoV-2/human/USA/NJ-CDC-QDX26947229/2021, complete genome	unknown	unknown	USA/NJ-CDC-QDX26947229/2021
Howard et al CX	1	Severe acute respiratory syndrome coronavirus 2 isolate SARS-CoV-2/human/USA/FL-CDC-QDX27053195/2021, complete genome	unknown	unknown	USA/FL-CDC-QDX27053195/2021
Howard et al CY	1	Severe acute respiratory syndrome coronavirus 2 isolate SARS-CoV-2/human/USA/CA-CDC-FG-070424/2021 ORF1ab polyprotein (ORF1ab) and ORF1a polyprotein (ORF1ab) genes, partial cds; and surface glycoprotein (S), ORF3a protein (ORF3a), envelope protein (E), membrane glycoprotein (M), ORF6 protein (ORF6), ORF7a protein (ORF7a), ORF7b (ORF7b), ORF8 protein (ORF8), nucleocapsid phosphoprotein (N), and ORF10 protein (ORF10) genes, complete cds	unknown	unknown	USA/CA-CDC-FG-070424/2021
Howard et al CZ	1	Severe acute respiratory syndrome coronavirus 2 isolate SARS-CoV-2/human/USA/FL-CDC-QDX27127641/2021, complete genome	unknown	unknown	USA/FL-CDC-QDX27127641/2021
Howard et al DA	1	Severe acute respiratory syndrome coronavirus 2 isolate SARS-CoV-2/human/USA/FL-CDC-ASC210241149/2021, complete genome	unknown	unknown	USA/FL-CDC-ASC210241149/2021
Howard et al DB	1	Severe acute respiratory syndrome coronavirus 2 isolate SARS-CoV-2/human/USA/KY-CDC-LC0175797/2021, complete genome	unknown	unknown	USA/KY-CDC-LC0175797/2021
Howard et al DC	1	Severe acute respiratory syndrome coronavirus 2 isolate SARS-CoV-2/human/USA/FL-CDC-LC0175181/2021 ORF1ab polyprotein (ORF1ab), ORF1a polyprotein (ORF1ab), surface glycoprotein (S), ORF3a protein (ORF3a), envelope protein (E), membrane glycoprotein (M), ORF6 protein (ORF6), ORF7a protein (ORF7a), ORF7b (ORF7b), ORF8 protein (ORF8), and nucleocapsid phosphoprotein (N) genes, complete cds; and ORF10 protein (ORF10) gene, partial cds	unknown	unknown	USA/FL-CDC-LC0175181/2021
Howard et al DD	1	Severe acute respiratory syndrome coronavirus 2 isolate SARS-CoV-2/human/USA/OH-CDC-QDX27211824/2021 ORF1ab polyprotein (ORF1ab), ORF1a polyprotein (ORF1ab), surface glycoprotein (S), ORF3a protein (ORF3a), envelope protein (E), membrane glycoprotein (M), ORF6 protein (ORF6), ORF7a protein (ORF7a), ORF7b (ORF7b), ORF8 protein (ORF8), nucleocapsid phosphoprotein (N), and ORF10 protein (ORF10) genes, complete cds	unknown	unknown	USA/OH-CDC-QDX27211824/2021
Howard et al DE	1	Severe acute respiratory syndrome coronavirus 2 isolate SARS-CoV-2/human/USA/OH-CDC-LC0140313/2021, complete genome	unknown	unknown	USA/OH-CDC-LC0140313/2021
Seemann et al AZ	1	Severe acute respiratory syndrome coronavirus 2 isolate SARS-CoV-2/human/AUS/VIC37/2020 ORF1ab polyprotein (ORF1ab), ORF1a polyprotein (ORF1ab), surface glycoprotein (S), ORF3a protein (ORF3a), envelope protein (E), membrane glycoprotein (M), ORF6 protein (ORF6), ORF7a protein (ORF7a), ORF7b (ORF7b), ORF8 protein (ORF8), nucleocapsid phosphoprotein (N), and ORF10 protein (ORF10) genes, complete cds	unknown	unknown	AUS/VIC37/2020
Ngoi et al N	1	Severe acute respiratory syndrome coronavirus 2 isolate SARS-CoV-2/human/GHA/WACCBIP_nCoV_GS44/2020 ORF1ab polyprotein (ORF1ab), ORF1a polyprotein (ORF1ab), surface glycoprotein (S), ORF3a protein (ORF3a), envelope protein (E), membrane glycoprotein (M), ORF6 protein (ORF6), ORF7a protein (ORF7a), ORF7b (ORF7b), ORF8 protein (ORF8), nucleocapsid phosphoprotein (N), and ORF10 protein (ORF10) genes, complete cds	unknown	unknown	GHA/WACCBIP_nCoV_GS44/2020
Rosenthal et al AG	1	Severe acute respiratory syndrome coronavirus 2 isolate SARS-CoV-2/human/USA/OH-QDX-3423/2020, complete genome	unknown	unknown	USA/OH-QDX-3423/2020
Araiza-Rodriguez et al Q	1	Severe acute respiratory syndrome coronavirus 2 isolate SARS-CoV-2/human/MEX/137/2020 ORF1ab polyprotein (ORF1ab), ORF1a polyprotein (ORF1ab), surface glycoprotein (S), ORF3a protein (ORF3a), envelope protein (E), membrane glycoprotein (M), ORF6 protein (ORF6), ORF7a protein (ORF7a), ORF7b (ORF7b), ORF8 protein (ORF8), nucleocapsid phosphoprotein (N), and ORF10 protein (ORF10) genes, complete cds	unknown	unknown	MEX/137/2020
Githinji et al R	1	Severe acute respiratory syndrome coronavirus 2 isolate SARS-CoV-2/human/KEN/SS890/2020 ORF1ab polyprotein (ORF1ab), ORF1a polyprotein (ORF1ab), and surface glycoprotein (S) genes, complete cds; ORF3a gene, complete sequence; envelope protein (E), membrane glycoprotein (M), ORF6 protein (ORF6), ORF7a protein (ORF7a), ORF7b (ORF7b), ORF8 protein (ORF8), and nucleocapsid phosphoprotein (N) genes, complete cds; and ORF10 protein (ORF10) gene, partial cds	unknown	unknown	KEN/SS890/2020
Direct Submission et al AN	1	Severe acute respiratory syndrome coronavirus 2 isolate SARS-CoV-2/human/CHL/Santiago-PUC_MVL_0085/2020, complete genome	unknown	unknown	CHL/Santiago-PUC_MVL_0085/2020
Benoit et al I	1	Severe acute respiratory syndrome coronavirus 2 isolate SARS-CoV-2/human/CAN/COVID_CRCHUM_Pre_Freeze_2/2020, complete genome	unknown	unknown	CAN/COVID_CRCHUM_Pre_Freeze_2/2020
Benoit et al J	1	Severe acute respiratory syndrome coronavirus 2 isolate SARS-CoV-2/human/CAN/COVID_CRCHUM_Post_Freeze_2/2020 ORF1ab polyprotein (ORF1ab), ORF1a polyprotein (ORF1ab), surface glycoprotein (S), ORF3a protein (ORF3a), envelope protein (E), membrane glycoprotein (M), ORF6 protein (ORF6), ORF7a protein (ORF7a), ORF7b (ORF7b), ORF8 protein (ORF8), nucleocapsid phosphoprotein (N), and ORF10 protein (ORF10) genes, complete cds	unknown	unknown	CAN/COVID_CRCHUM_Post_Freeze_2/2020
Geoghegan et al Z	1	Severe acute respiratory syndrome coronavirus 2 isolate SARS-CoV-2/human/NZL/20VR2730/2020 ORF1ab polyprotein (ORF1ab), ORF1a polyprotein (ORF1ab), surface glycoprotein (S), ORF3a protein (ORF3a), envelope protein (E), membrane glycoprotein (M), ORF6 protein (ORF6), ORF7a protein (ORF7a), ORF7b (ORF7b), ORF8 protein (ORF8), nucleocapsid phosphoprotein (N), and ORF10 protein (ORF10) genes, complete cds	unknown	unknown	NZL/20VR2730/2020
Seemann et al BA	1	Severe acute respiratory syndrome coronavirus 2 isolate SARS-CoV-2/human/AUS/VIC508/2020 ORF1ab polyprotein (ORF1ab), ORF1a polyprotein (ORF1ab), surface glycoprotein (S), ORF3a protein (ORF3a), envelope protein (E), membrane glycoprotein (M), ORF6 protein (ORF6), ORF7a protein (ORF7a), ORF7b (ORF7b), ORF8 protein (ORF8), nucleocapsid phosphoprotein (N), and ORF10 protein (ORF10) genes, complete cds	unknown	unknown	AUS/VIC508/2020
Seemann et al BB	1	Severe acute respiratory syndrome coronavirus 2 isolate SARS-CoV-2/human/AUS/VIC705/2020 ORF1ab polyprotein (ORF1ab), ORF1a polyprotein (ORF1ab), surface glycoprotein (S), ORF3a protein (ORF3a), envelope protein (E), membrane glycoprotein (M), ORF6 protein (ORF6), ORF7a protein (ORF7a), ORF7b (ORF7b), ORF8 protein (ORF8), nucleocapsid phosphoprotein (N), and ORF10 protein (ORF10) genes, complete cds	unknown	unknown	AUS/VIC705/2020
Direct Submission et al AO	1	Severe acute respiratory syndrome coronavirus 2 isolate SARS-CoV-2/human/CHL/Santiago-PUC_MVL_0014/2020, complete genome	unknown	unknown	CHL/Santiago-PUC_MVL_0014/2020
Seemann et al BC	1	Severe acute respiratory syndrome coronavirus 2 isolate SARS-CoV-2/human/AUS/VIC730/2020 ORF1ab polyprotein (ORF1ab), ORF1a polyprotein (ORF1ab), surface glycoprotein (S), ORF3a protein (ORF3a), envelope protein (E), membrane glycoprotein (M), ORF6 protein (ORF6), ORF7a protein (ORF7a), ORF7b (ORF7b), ORF8 protein (ORF8), nucleocapsid phosphoprotein (N), and ORF10 protein (ORF10) genes, complete cds	unknown	unknown	AUS/VIC730/2020
Nguyen et al F	1	Severe acute respiratory syndrome coronavirus 2 isolate SARS-CoV-2/human/USA/DC-DFS-PHL-0085/2020, complete genome	unknown	unknown	USA/DC-DFS-PHL-0085/2020
Seemann et al BD	1	Severe acute respiratory syndrome coronavirus 2 isolate SARS-CoV-2/human/AUS/VIC613/2020 ORF1ab polyprotein (ORF1ab) gene, complete cds; ORF1a polyprotein (ORF1ab) gene, partial cds; and surface glycoprotein (S), ORF3a protein (ORF3a), envelope protein (E), membrane glycoprotein (M), ORF6 protein (ORF6), ORF7a protein (ORF7a), ORF7b (ORF7b), ORF8 protein (ORF8), nucleocapsid phosphoprotein (N), and ORF10 protein (ORF10) genes, complete cds	unknown	unknown	AUS/VIC613/2020
Wingerter et al R	1	Severe acute respiratory syndrome coronavirus 2 isolate SARS-CoV-2/human/USA/ND-NDDH-0026/2020, complete genome	unknown	unknown	USA/ND-NDDH-0026/2020
Duncan et al	2	Severe acute respiratory syndrome coronavirus 2 genome assembly, complete genome: monopartite	unknown	unknown	England/NORT-28ADF6/2020,England/NORT-2954C6/2020
Seemann et al BE	1	Severe acute respiratory syndrome coronavirus 2 isolate SARS-CoV-2/human/AUS/VIC212/2020 ORF1ab polyprotein (ORF1ab), ORF1a polyprotein (ORF1ab), surface glycoprotein (S), ORF3a protein (ORF3a), envelope protein (E), membrane glycoprotein (M), ORF6 protein (ORF6), ORF7a protein (ORF7a), ORF7b (ORF7b), ORF8 protein (ORF8), nucleocapsid phosphoprotein (N), and ORF10 protein (ORF10) genes, complete cds	unknown	unknown	AUS/VIC212/2020
Seemann et al BF	1	Severe acute respiratory syndrome coronavirus 2 isolate SARS-CoV-2/human/AUS/VIC219/2020 ORF1ab polyprotein (ORF1ab), ORF1a polyprotein (ORF1ab), surface glycoprotein (S), ORF3a protein (ORF3a), envelope protein (E), membrane glycoprotein (M), ORF6 protein (ORF6), ORF7a protein (ORF7a), ORF7b (ORF7b), ORF8 protein (ORF8), nucleocapsid phosphoprotein (N), and ORF10 protein (ORF10) genes, complete cds	unknown	unknown	AUS/VIC219/2020
Seemann et al BG	1	Severe acute respiratory syndrome coronavirus 2 isolate SARS-CoV-2/human/AUS/VIC851/2020 ORF1ab polyprotein (ORF1ab), ORF1a polyprotein (ORF1ab), surface glycoprotein (S), ORF3a protein (ORF3a), envelope protein (E), membrane glycoprotein (M), ORF6 protein (ORF6), ORF7a protein (ORF7a), ORF7b (ORF7b), ORF8 protein (ORF8), nucleocapsid phosphoprotein (N), and ORF10 protein (ORF10) genes, complete cds	unknown	unknown	AUS/VIC851/2020
Geoghegan et al AA	1	Severe acute respiratory syndrome coronavirus 2 isolate SARS-CoV-2/human/NZL/20VR2061/2020 ORF1ab polyprotein (ORF1ab), ORF1a polyprotein (ORF1ab), surface glycoprotein (S), ORF3a protein (ORF3a), envelope protein (E), membrane glycoprotein (M), ORF6 protein (ORF6), ORF7a protein (ORF7a), ORF7b (ORF7b), ORF8 protein (ORF8), nucleocapsid phosphoprotein (N), and ORF10 protein (ORF10) genes, complete cds	unknown	unknown	NZL/20VR2061/2020
Geoghegan et al AB	1	Severe acute respiratory syndrome coronavirus 2 isolate SARS-CoV-2/human/NZL/20VR2483/2020 ORF1ab polyprotein (ORF1ab), ORF1a polyprotein (ORF1ab), surface glycoprotein (S), ORF3a protein (ORF3a), envelope protein (E), membrane glycoprotein (M), ORF6 protein (ORF6), ORF7a protein (ORF7a), ORF7b (ORF7b), ORF8 protein (ORF8), nucleocapsid phosphoprotein (N), and ORF10 protein (ORF10) genes, complete cds	unknown	unknown	NZL/20VR2483/2020
Sait et al D	1	Severe acute respiratory syndrome coronavirus 2 isolate SARS-CoV-2/human/AUS/TAS83/2020 ORF1ab polyprotein (ORF1ab), ORF1a polyprotein (ORF1ab), surface glycoprotein (S), ORF3a protein (ORF3a), envelope protein (E), membrane glycoprotein (M), ORF6 protein (ORF6), ORF7a protein (ORF7a), ORF7b (ORF7b), ORF8 protein (ORF8), nucleocapsid phosphoprotein (N), and ORF10 protein (ORF10) genes, complete cds	unknown	unknown	AUS/TAS83/2020
Consortium et al	1	Severe acute respiratory syndrome coronavirus 2 isolate SARS-CoV-2/human/USA/CA-CZB-25192/2020 ORF1ab polyprotein (ORF1ab), ORF1a polyprotein (ORF1ab), and surface glycoprotein (S) genes, complete cds; ORF3a gene, complete sequence; and envelope protein (E), membrane glycoprotein (M), ORF6 protein (ORF6), ORF7a protein (ORF7a), ORF7b (ORF7b), ORF8 protein (ORF8), nucleocapsid phosphoprotein (N), and ORF10 protein (ORF10) genes, complete cds	unknown	unknown	USA/CA-CZB-25192/2020
Cook et al AG	1	Severe acute respiratory syndrome coronavirus 2 isolate SARS-CoV-2/human/USA/DE-CDC-LC0011716/2021, complete genome	unknown	unknown	USA/DE-CDC-LC0011716/2021
Cook et al AH	1	Severe acute respiratory syndrome coronavirus 2 isolate SARS-CoV-2/human/USA/MA-CDC-LC0019721/2021 ORF1ab polyprotein (ORF1ab), ORF1a polyprotein (ORF1ab), surface glycoprotein (S), ORF3a protein (ORF3a), envelope protein (E), membrane glycoprotein (M), ORF6 protein (ORF6), ORF7a protein (ORF7a), ORF7b (ORF7b), ORF8 protein (ORF8), nucleocapsid phosphoprotein (N), and ORF10 protein (ORF10) genes, complete cds	unknown	unknown	USA/MA-CDC-LC0019721/2021
Howard et al DF	1	Severe acute respiratory syndrome coronavirus 2 isolate SARS-CoV-2/human/USA/ID-CDC-IBX956861852087/2021, complete genome	unknown	unknown	USA/ID-CDC-IBX956861852087/2021
Howard et al DG	1	Severe acute respiratory syndrome coronavirus 2 isolate SARS-CoV-2/human/USA/ID-CDC-IBX784122113128/2021, complete genome	unknown	unknown	USA/ID-CDC-IBX784122113128/2021
Howard et al DH	1	Severe acute respiratory syndrome coronavirus 2 isolate SARS-CoV-2/human/USA/FL-CDC-STM-000017861/2021 ORF1ab polyprotein (ORF1ab), ORF1a polyprotein (ORF1ab), surface glycoprotein (S), ORF3a protein (ORF3a), envelope protein (E), membrane glycoprotein (M), ORF6 protein (ORF6), ORF7a protein (ORF7a), ORF7b (ORF7b), ORF8 protein (ORF8), nucleocapsid phosphoprotein (N), and ORF10 protein (ORF10) genes, complete cds	unknown	unknown	USA/FL-CDC-STM-000017861/2021
Howard et al DI	1	Severe acute respiratory syndrome coronavirus 2 isolate SARS-CoV-2/human/USA/TN-CDC-ASC210011592/2021, complete genome	unknown	unknown	USA/TN-CDC-ASC210011592/2021
Howard et al DJ	1	Severe acute respiratory syndrome coronavirus 2 isolate SARS-CoV-2/human/USA/TN-CDC-ASC210004357/2021, complete genome	unknown	unknown	USA/TN-CDC-ASC210004357/2021
Howard et al DK	1	Severe acute respiratory syndrome coronavirus 2 isolate SARS-CoV-2/human/USA/WY-CDC-ASC210000358/2021, complete genome	unknown	unknown	USA/WY-CDC-ASC210000358/2021
Howard et al DL	1	Severe acute respiratory syndrome coronavirus 2 isolate SARS-CoV-2/human/USA/NH-CDC-LC0041131/2021 ORF1ab polyprotein (ORF1ab), ORF1a polyprotein (ORF1ab), surface glycoprotein (S), ORF3a protein (ORF3a), envelope protein (E), membrane glycoprotein (M), ORF6 protein (ORF6), ORF7a protein (ORF7a), and ORF7b (ORF7b) genes, complete cds; ORF8 gene, complete sequence; and nucleocapsid phosphoprotein (N) and ORF10 protein (ORF10) genes, complete cds	unknown	unknown	USA/NH-CDC-LC0041131/2021
Howard et al DM	1	Severe acute respiratory syndrome coronavirus 2 isolate SARS-CoV-2/human/USA/KY-CDC-LC0061534/2021 ORF1ab polyprotein (ORF1ab), ORF1a polyprotein (ORF1ab), surface glycoprotein (S), ORF3a protein (ORF3a), envelope protein (E), membrane glycoprotein (M), ORF6 protein (ORF6), ORF7a protein (ORF7a), and ORF7b (ORF7b) genes, complete cds; ORF8 gene, complete sequence; and nucleocapsid phosphoprotein (N) and ORF10 protein (ORF10) genes, complete cds	unknown	unknown	USA/KY-CDC-LC0061534/2021
Howard et al DN	1	Severe acute respiratory syndrome coronavirus 2 isolate SARS-CoV-2/human/USA/CO-CDC-LC0059797/2021 ORF1ab polyprotein (ORF1ab), ORF1a polyprotein (ORF1ab), surface glycoprotein (S), ORF3a protein (ORF3a), and envelope protein (E) genes, complete cds; membrane glycoprotein (M) and ORF7b (ORF7b) genes, partial cds; and truncated ORF8 protein (ORF8), nucleocapsid phosphoprotein (N), and ORF10 protein (ORF10) genes, complete cds	unknown	unknown	USA/CO-CDC-LC0059797/2021
Howard et al DO	1	Severe acute respiratory syndrome coronavirus 2 isolate SARS-CoV-2/human/USA/ME-CDC-LC0040884/2021, complete genome	unknown	unknown	USA/ME-CDC-LC0040884/2021
Howard et al DP	1	Severe acute respiratory syndrome coronavirus 2 isolate SARS-CoV-2/human/USA/NJ-CDC-ASC210076495/2021 ORF1ab polyprotein (ORF1ab) gene, complete cds; ORF1a polyprotein (ORF1ab) gene, partial cds; and surface glycoprotein (S), ORF3a protein (ORF3a), envelope protein (E), membrane glycoprotein (M), ORF6 protein (ORF6), ORF7a protein (ORF7a), ORF7b (ORF7b), truncated ORF8 protein (ORF8), nucleocapsid phosphoprotein (N), and ORF10 protein (ORF10) genes, complete cds	unknown	unknown	USA/NJ-CDC-ASC210076495/2021
? G	1	Severe acute respiratory syndrome coronavirus 2 isolate hCoV-19/Switzerland/TI-EOC-012_25940200/2021 genome assembly, chromosome: 1	unknown	unknown	Switzerland/TI-EOC-012_25940200/2021
Howard et al DQ	1	Severe acute respiratory syndrome coronavirus 2 isolate SARS-CoV-2/human/USA/WV-CDC-LC0054656/2021 ORF1ab polyprotein (ORF1ab), ORF1a polyprotein (ORF1ab), surface glycoprotein (S), ORF3a protein (ORF3a), envelope protein (E), membrane glycoprotein (M), ORF6 protein (ORF6), ORF7a protein (ORF7a), ORF7b (ORF7b), truncated ORF8 protein (ORF8), nucleocapsid phosphoprotein (N), and ORF10 protein (ORF10) genes, complete cds	unknown	unknown	USA/WV-CDC-LC0054656/2021
Lorentz et al C	1	Severe acute respiratory syndrome coronavirus 2 isolate SARS-CoV-2/human/USA/MN-MDH-7145/2021 ORF1ab polyprotein (ORF1ab) gene, complete cds; ORF1a polyprotein (ORF1ab) gene, partial cds; and surface glycoprotein (S), ORF3a protein (ORF3a), envelope protein (E), membrane glycoprotein (M), ORF6 protein (ORF6), ORF7a protein (ORF7a), ORF7b (ORF7b), truncated ORF8 protein (ORF8), nucleocapsid phosphoprotein (N), and ORF10 protein (ORF10) genes, complete cds	unknown	unknown	USA/MN-MDH-7145/2021
Howard et al DR	1	Severe acute respiratory syndrome coronavirus 2 isolate SARS-CoV-2/human/USA/MN-CDC-IBX855519653830/2021 ORF1ab polyprotein (ORF1ab) gene, complete cds; ORF1a polyprotein (ORF1ab) gene, partial cds; and surface glycoprotein (S), ORF3a protein (ORF3a), envelope protein (E), membrane glycoprotein (M), ORF6 protein (ORF6), ORF7a protein (ORF7a), ORF7b (ORF7b), truncated ORF8 protein (ORF8), nucleocapsid phosphoprotein (N), and ORF10 protein (ORF10) genes, complete cds	unknown	unknown	USA/MN-CDC-IBX855519653830/2021
Lorentz et al D	1	Severe acute respiratory syndrome coronavirus 2 isolate SARS-CoV-2/human/USA/MN-MDH-8420/2020 ORF1ab polyprotein (ORF1ab) gene, complete cds; ORF1a polyprotein (ORF1ab) gene, partial cds; surface glycoprotein (S) and ORF3a protein (ORF3a) genes, complete cds; envelope protein (E) and membrane glycoprotein (M) genes, partial cds; and ORF6 protein (ORF6), ORF7a protein (ORF7a), ORF7b (ORF7b), truncated ORF8 protein (ORF8), nucleocapsid phosphoprotein (N), and ORF10 protein (ORF10) genes, complete cds	unknown	unknown	USA/MN-MDH-8420/2020
Howard et al DS	1	Severe acute respiratory syndrome coronavirus 2 isolate SARS-CoV-2/human/USA/MN-CDC-IBX736883287013/2021 ORF1ab polyprotein (ORF1ab) gene, complete cds; ORF1a polyprotein (ORF1ab) gene, partial cds; and surface glycoprotein (S), ORF3a protein (ORF3a), envelope protein (E), membrane glycoprotein (M), ORF6 protein (ORF6), ORF7a protein (ORF7a), ORF7b (ORF7b), truncated ORF8 protein (ORF8), nucleocapsid phosphoprotein (N), and ORF10 protein (ORF10) genes, complete cds	unknown	unknown	USA/MN-CDC-IBX736883287013/2021
Howard et al DT	1	Severe acute respiratory syndrome coronavirus 2 isolate SARS-CoV-2/human/USA/MN-CDC-IBX711530440857/2021 ORF1ab polyprotein (ORF1ab) gene, partial cds; ORF1a polyprotein (ORF1ab) gene, complete cds; surface glycoprotein (S) gene, partial cds; and ORF3a protein (ORF3a), envelope protein (E), membrane glycoprotein (M), ORF6 protein (ORF6), ORF7a protein (ORF7a), ORF7b (ORF7b), truncated ORF8 protein (ORF8), nucleocapsid phosphoprotein (N), and ORF10 protein (ORF10) genes, complete cds	unknown	unknown	USA/MN-CDC-IBX711530440857/2021
Sheth et al Y	1	Severe acute respiratory syndrome coronavirus 2 isolate SARS-CoV-2/human/USA/VI-CDC-2-4420166/2021, complete genome	unknown	unknown	USA/VI-CDC-2-4420166/2021
Howard et al DU	1	Severe acute respiratory syndrome coronavirus 2 isolate SARS-CoV-2/human/USA/MA-CDC-ASC210056754/2021 ORF1ab polyprotein (ORF1ab), ORF1a polyprotein (ORF1ab), surface glycoprotein (S), ORF3a protein (ORF3a), envelope protein (E), membrane glycoprotein (M), ORF6 protein (ORF6), ORF7a protein (ORF7a), ORF7b (ORF7b), truncated ORF8 protein (ORF8), nucleocapsid phosphoprotein (N), and ORF10 protein (ORF10) genes, complete cds	unknown	unknown	USA/MA-CDC-ASC210056754/2021
Tiwari et al A	1	Severe acute respiratory syndrome coronavirus 2 isolate hCoV-19/Pakistan/UHS2-Pak-56/2021 genome assembly, chromosome: 1	unknown	unknown	Pakistan/UHS2-Pak-56/2021
Howard et al DV	1	Severe acute respiratory syndrome coronavirus 2 isolate SARS-CoV-2/human/USA/OH-CDC-LC0059669/2021 ORF1ab polyprotein (ORF1ab), ORF1a polyprotein (ORF1ab), surface glycoprotein (S), ORF3a protein (ORF3a), envelope protein (E), membrane glycoprotein (M), ORF6 protein (ORF6), ORF7a protein (ORF7a), ORF7b (ORF7b), truncated ORF8 protein (ORF8), nucleocapsid phosphoprotein (N), and ORF10 protein (ORF10) genes, complete cds	unknown	unknown	USA/OH-CDC-LC0059669/2021
Howard et al DW	1	Severe acute respiratory syndrome coronavirus 2 isolate SARS-CoV-2/human/USA/AZ-CDC-ASC210041543/2021, complete genome	unknown	unknown	USA/AZ-CDC-ASC210041543/2021
Howard et al DX	1	Severe acute respiratory syndrome coronavirus 2 isolate SARS-CoV-2/human/USA/MN-CDC-IBX183996369531/2021, complete genome	unknown	unknown	USA/MN-CDC-IBX183996369531/2021
Lorentz et al E	1	Severe acute respiratory syndrome coronavirus 2 isolate SARS-CoV-2/human/USA/MN-MDH-5658/2021 ORF1ab polyprotein (ORF1ab), ORF1a polyprotein (ORF1ab), surface glycoprotein (S), ORF3a protein (ORF3a), envelope protein (E), membrane glycoprotein (M), ORF6 protein (ORF6), ORF7a protein (ORF7a), ORF7b (ORF7b), truncated ORF8 protein (ORF8), nucleocapsid phosphoprotein (N), and ORF10 protein (ORF10) genes, complete cds	unknown	unknown	USA/MN-MDH-5658/2021
Howard et al DY	1	Severe acute respiratory syndrome coronavirus 2 isolate SARS-CoV-2/human/USA/FL-CDC-STM-000032305/2021 ORF1ab polyprotein (ORF1ab) gene, partial cds; and ORF1a polyprotein (ORF1ab), surface glycoprotein (S), ORF3a protein (ORF3a), envelope protein (E), membrane glycoprotein (M), ORF6 protein (ORF6), ORF7a protein (ORF7a), ORF7b (ORF7b), truncated ORF8 protein (ORF8), nucleocapsid phosphoprotein (N), and ORF10 protein (ORF10) genes, complete cds	unknown	unknown	USA/FL-CDC-STM-000032305/2021
Sadri et al B	1	Severe acute respiratory syndrome coronavirus 2 isolate SARS-CoV-2/human/USA/OH-UHTL-85/2021, complete genome	unknown	unknown	USA/OH-UHTL-85/2021
Sheth et al Z	1	Severe acute respiratory syndrome coronavirus 2 isolate SARS-CoV-2/human/USA/VI-CDC-2-4122518/2021, complete genome	unknown	unknown	USA/VI-CDC-2-4122518/2021
Sheth et al AA	1	Severe acute respiratory syndrome coronavirus 2 isolate SARS-CoV-2/human/USA/VI-CDC-2-4122524/2021 ORF1ab polyprotein (ORF1ab), ORF1a polyprotein (ORF1ab), surface glycoprotein (S), ORF3a protein (ORF3a), envelope protein (E), membrane glycoprotein (M), ORF6 protein (ORF6), ORF7a protein (ORF7a), ORF7b (ORF7b), truncated ORF8 protein (ORF8), nucleocapsid phosphoprotein (N), and ORF10 protein (ORF10) genes, complete cds	unknown	unknown	USA/VI-CDC-2-4122524/2021
Sheth et al AB	1	Severe acute respiratory syndrome coronavirus 2 isolate SARS-CoV-2/human/USA/VI-CDC-2-4122528/2021, complete genome	unknown	unknown	USA/VI-CDC-2-4122528/2021
Sheth et al AC	1	Severe acute respiratory syndrome coronavirus 2 isolate SARS-CoV-2/human/USA/VI-CDC-2-4122439/2021, complete genome	unknown	unknown	USA/VI-CDC-2-4122439/2021
Sheth et al AD	1	Severe acute respiratory syndrome coronavirus 2 isolate SARS-CoV-2/human/USA/VI-CDC-2-4122443/2021 ORF1ab polyprotein (ORF1ab), ORF1a polyprotein (ORF1ab), surface glycoprotein (S), ORF3a protein (ORF3a), envelope protein (E), membrane glycoprotein (M), ORF6 protein (ORF6), ORF7a protein (ORF7a), ORF7b (ORF7b), truncated ORF8 protein (ORF8), nucleocapsid phosphoprotein (N), and ORF10 protein (ORF10) genes, complete cds	unknown	unknown	USA/VI-CDC-2-4122443/2021
Lemieux et al EA	1	Severe acute respiratory syndrome coronavirus 2 isolate SARS-CoV-2/human/USA/RI-CDCBI-RIDOH_01325/2021, complete genome	unknown	unknown	USA/RI-CDCBI-RIDOH_01325/2021
Howard et al DZ	1	Severe acute respiratory syndrome coronavirus 2 isolate SARS-CoV-2/human/USA/MD-CDC-LC0056980/2021, complete genome	unknown	unknown	USA/MD-CDC-LC0056980/2021
Howard et al EA	1	Severe acute respiratory syndrome coronavirus 2 isolate SARS-CoV-2/human/USA/NC-CDC-LC0065848/2021, complete genome	unknown	unknown	USA/NC-CDC-LC0065848/2021
Howard et al EB	1	Severe acute respiratory syndrome coronavirus 2 isolate SARS-CoV-2/human/USA/TX-CDC-FG-032280/2021 ORF1ab polyprotein (ORF1ab) and ORF1a polyprotein (ORF1ab) genes, partial cds; surface glycoprotein (S) and ORF3a protein (ORF3a) genes, complete cds; envelope protein (E) gene, partial cds; and membrane glycoprotein (M), ORF6 protein (ORF6), ORF7a protein (ORF7a), ORF7b (ORF7b), truncated ORF8 protein (ORF8), nucleocapsid phosphoprotein (N), and ORF10 protein (ORF10) genes, complete cds	unknown	unknown	USA/TX-CDC-FG-032280/2021
Howard et al EC	1	Severe acute respiratory syndrome coronavirus 2 isolate SARS-CoV-2/human/USA/WV-CDC-ASC210063008/2021, complete genome	unknown	unknown	USA/WV-CDC-ASC210063008/2021
Lemieux et al EB	1	Severe acute respiratory syndrome coronavirus 2 isolate SARS-CoV-2/human/USA/MA-CDCBI-CRSP_02830/2021 ORF1ab polyprotein (ORF1ab), ORF1a polyprotein (ORF1ab), surface glycoprotein (S), ORF3a protein (ORF3a), envelope protein (E), membrane glycoprotein (M), ORF6 protein (ORF6), ORF7a protein (ORF7a), ORF7b (ORF7b), truncated ORF8 protein (ORF8), nucleocapsid phosphoprotein (N), and ORF10 protein (ORF10) genes, complete cds	unknown	unknown	USA/MA-CDCBI-CRSP_02830/2021
Howard et al ED	1	Severe acute respiratory syndrome coronavirus 2 isolate SARS-CoV-2/human/USA/IN-CDC-STM-000066767/2021, complete genome	unknown	unknown	USA/IN-CDC-STM-000066767/2021
Sheth et al AE	1	Severe acute respiratory syndrome coronavirus 2 isolate SARS-CoV-2/human/USA/VI-CDC-2-4448961/2021, complete genome	unknown	unknown	USA/VI-CDC-2-4448961/2021
Howard et al EE	1	Severe acute respiratory syndrome coronavirus 2 isolate SARS-CoV-2/human/USA/MN-CDC-IBX906757125979/2021, complete genome	unknown	unknown	USA/MN-CDC-IBX906757125979/2021
Denvir et al B	1	Severe acute respiratory syndrome coronavirus 2 isolate SARS-CoV-2/human/USA/WV119233/2021, complete genome	unknown	unknown	USA/WV119233/2021
Howard et al EF	1	Severe acute respiratory syndrome coronavirus 2 isolate SARS-CoV-2/human/USA/FL-CDC-STM-000041551/2021, complete genome	unknown	unknown	USA/FL-CDC-STM-000041551/2021
Sheth et al AF	1	Severe acute respiratory syndrome coronavirus 2 isolate SARS-CoV-2/human/USA/VI-CDC-2-4420272/2021, complete genome	unknown	unknown	USA/VI-CDC-2-4420272/2021
Sheth et al AG	1	Severe acute respiratory syndrome coronavirus 2 isolate SARS-CoV-2/human/USA/VI-CDC-2-4448386/2021, complete genome	unknown	unknown	USA/VI-CDC-2-4448386/2021
Howard et al EG	1	Severe acute respiratory syndrome coronavirus 2 isolate SARS-CoV-2/human/USA/MA-CDC-QDX24155407/2021, complete genome	unknown	unknown	USA/MA-CDC-QDX24155407/2021
Howard et al EH	1	Severe acute respiratory syndrome coronavirus 2 isolate SARS-CoV-2/human/USA/NY-CDC-QDX26380264/2021, complete genome	unknown	unknown	USA/NY-CDC-QDX26380264/2021
Howard et al EI	1	Severe acute respiratory syndrome coronavirus 2 isolate SARS-CoV-2/human/USA/MA-CDC-QDX24941297/2021, complete genome	unknown	unknown	USA/MA-CDC-QDX24941297/2021
Howes et al A	10	Severe acute respiratory syndrome coronavirus 2 genome assembly, complete genome: monopartite	unknown	unknown	England/CAMC-BC0E43/2020,England/CAMC-E52784/2021,England/CAMC-BD179F/2020,England/CAMC-CF4B11/2020,England/CAMC-11E7BBF/2021,England/CAMC-10A2164/2021,England/CAMC-B78E2C/2020,England/CAMC-BD4626/2020,England/CAMC-AEA6B5/2020,England/CAMC-BD36AF/2020
Wynn et al B	36	Severe acute respiratory syndrome coronavirus 2 genome assembly, chromosome: 1	unknown	unknown	England/ALDP-138736C/2021,England/ALDP-138DDE0/2021,England/ALDP-13397D6/2021,England/ALDP-1402D97/2021,England/ALDP-142F514/2021,England/ALDP-152F4BC/2021,England/ALDP-13C5BB5/2021,England/ALDP-14CB019/2021,England/ALDP-14E4751/2021,England/ALDP-155B156/2021,England/ALDP-15B22F0/2021,England/ALDP-1DBBE28/2021,England/ALDP-1D045D0/2021,England/ALDP-1D189FB/2021,England/ALDP-19F6450/2021,England/ALDP-155DF1E/2021,England/ALDP-15F1EF1/2021,England/ALDP-17518C2/2021,England/ALDP-1665738/2021,England/ALDP-1D42169/2021,England/ALDP-1603EBF/2021,England/ALDP-1AB158A/2021,England/ALDP-1CCB2B1/2021,England/ALDP-17B4A12/2021,England/ALDP-19C0835/2021,England/ALDP-1DC5614/2021,England/ALDP-1B9DFC1/2021,England/ALDP-1C87D65/2021,England/ALDP-192FC74/2021,England/ALDP-16517B7/2021,England/ALDP-15C0D85/2021,England/ALDP-1864FC6/2021,England/ALDP-1610453/2021,England/ALDP-1A78130/2021,England/ALDP-1C26C3E/2021,England/ALDP-1776CAD/2021
Lemieux et al EC	1	Severe acute respiratory syndrome coronavirus 2 isolate SARS-CoV-2/human/USA/VT-CDCBI-CRSP_02028/2021 ORF1ab polyprotein (ORF1ab), ORF1a polyprotein (ORF1ab), surface glycoprotein (S), ORF3a protein (ORF3a), envelope protein (E), membrane glycoprotein (M), and ORF6 protein (ORF6) genes, complete cds; ORF7a protein (ORF7a) and ORF7b (ORF7b) genes, partial cds; and truncated ORF8 protein (ORF8), nucleocapsid phosphoprotein (N), and ORF10 protein (ORF10) genes, complete cds	unknown	unknown	USA/VT-CDCBI-CRSP_02028/2021
Cook et al AI	1	Severe acute respiratory syndrome coronavirus 2 isolate SARS-CoV-2/human/USA/MA-CDC-QDX22520416/2021, complete genome	unknown	unknown	USA/MA-CDC-QDX22520416/2021
Lemieux et al ED	1	Severe acute respiratory syndrome coronavirus 2 isolate SARS-CoV-2/human/USA/MA-CDCBI-CRSP_5BJLSOGMZZIEWYMF/2021, complete genome	unknown	unknown	USA/MA-CDCBI-CRSP_5BJLSOGMZZIEWYMF/2021
Sheth et al AH	1	Severe acute respiratory syndrome coronavirus 2 isolate SARS-CoV-2/human/USA/ME-CDC-2-4567281/2021, complete genome	unknown	unknown	USA/ME-CDC-2-4567281/2021
Howard et al EJ	1	Severe acute respiratory syndrome coronavirus 2 isolate SARS-CoV-2/human/USA/ME-CDC-ASC210059047/2021 ORF1ab polyprotein (ORF1ab) gene, complete cds; ORF1a polyprotein (ORF1ab) gene, partial cds; and surface glycoprotein (S), ORF3a protein (ORF3a), envelope protein (E), membrane glycoprotein (M), ORF6 protein (ORF6), ORF7a protein (ORF7a), ORF7b (ORF7b), truncated ORF8 protein (ORF8), nucleocapsid phosphoprotein (N), and ORF10 protein (ORF10) genes, complete cds	unknown	unknown	USA/ME-CDC-ASC210059047/2021
Lemieux et al EE	1	Severe acute respiratory syndrome coronavirus 2 isolate SARS-CoV-2/human/USA/MA-CDCBI-CRSP_5TJB2SUXRNLFSW5X/2021, complete genome	unknown	unknown	USA/MA-CDCBI-CRSP_5TJB2SUXRNLFSW5X/2021
Howard et al EK	1	Severe acute respiratory syndrome coronavirus 2 isolate SARS-CoV-2/human/USA/MA-CDC-QDX24941292/2021, complete genome	unknown	unknown	USA/MA-CDC-QDX24941292/2021
Howard et al EL	1	Severe acute respiratory syndrome coronavirus 2 isolate SARS-CoV-2/human/USA/HI-CDC-QDX23091000/2021, complete genome	unknown	unknown	USA/HI-CDC-QDX23091000/2021
Howard et al EM	1	Severe acute respiratory syndrome coronavirus 2 isolate SARS-CoV-2/human/USA/HI-CDC-LC0034733/2021, complete genome	unknown	unknown	USA/HI-CDC-LC0034733/2021
Sheth et al AI	1	Severe acute respiratory syndrome coronavirus 2 isolate SARS-CoV-2/human/USA/HI-CDC-2-4175313/2021, complete genome	unknown	unknown	USA/HI-CDC-2-4175313/2021
Howard et al EN	1	Severe acute respiratory syndrome coronavirus 2 isolate SARS-CoV-2/human/USA/NJ-CDC-LC0042974/2021 ORF1ab polyprotein (ORF1ab), ORF1a polyprotein (ORF1ab), surface glycoprotein (S), ORF3a protein (ORF3a), envelope protein (E), membrane glycoprotein (M), ORF6 protein (ORF6), ORF7a protein (ORF7a), ORF7b (ORF7b), truncated ORF8 protein (ORF8), nucleocapsid phosphoprotein (N), and ORF10 protein (ORF10) genes, complete cds	unknown	unknown	USA/NJ-CDC-LC0042974/2021
Lemieux et al EF	1	Severe acute respiratory syndrome coronavirus 2 isolate SARS-CoV-2/human/USA/MA-CDCBI-CRSP_APW5R726EPQDC5QK/2021, complete genome	unknown	unknown	USA/MA-CDCBI-CRSP_APW5R726EPQDC5QK/2021
Halatoko et al	1	Severe acute respiratory syndrome coronavirus 2 isolate SARS-CoV-2/human/TGO/nmimr-TG-SARS-CoV-2-TGS-035-21/2021, complete genome	unknown	unknown	TGO/nmimr-TG-SARS-CoV-2-TGS-035-21/2021
? H	1	Severe acute respiratory syndrome coronavirus 2 isolate hCoV-19/Switzerland/BS-UHB-42754783/2021 genome assembly, chromosome: 1	unknown	unknown	Switzerland/BS-UHB-42754783/2021
Howard et al EO	1	Severe acute respiratory syndrome coronavirus 2 isolate SARS-CoV-2/human/USA/ME-CDC-QDX22758837/2021, complete genome	unknown	unknown	USA/ME-CDC-QDX22758837/2021
Sheth et al AJ	1	Severe acute respiratory syndrome coronavirus 2 isolate SARS-CoV-2/human/USA/HI-CDC-2-4611083/2021, complete genome	unknown	unknown	USA/HI-CDC-2-4611083/2021
Howard et al EP	1	Severe acute respiratory syndrome coronavirus 2 isolate SARS-CoV-2/human/USA/VT-CDC-ASC210013009/2021 ORF1ab polyprotein (ORF1ab), ORF1a polyprotein (ORF1ab), surface glycoprotein (S), ORF3a protein (ORF3a), envelope protein (E), membrane glycoprotein (M), ORF6 protein (ORF6), ORF7a protein (ORF7a), ORF7b (ORF7b), truncated ORF8 protein (ORF8), nucleocapsid phosphoprotein (N), and ORF10 protein (ORF10) genes, complete cds	unknown	unknown	USA/VT-CDC-ASC210013009/2021
Howard et al EQ	1	Severe acute respiratory syndrome coronavirus 2 isolate SARS-CoV-2/human/USA/ME-CDC-QDX23893099/2021 ORF1ab polyprotein (ORF1ab), ORF1a polyprotein (ORF1ab), surface glycoprotein (S), ORF3a protein (ORF3a), envelope protein (E), and membrane glycoprotein (M) genes, complete cds; ORF6 gene, complete sequence; and ORF7a protein (ORF7a), ORF7b (ORF7b), truncated ORF8 protein (ORF8), nucleocapsid phosphoprotein (N), and ORF10 protein (ORF10) genes, complete cds	unknown	unknown	USA/ME-CDC-QDX23893099/2021
Howard et al ER	1	Severe acute respiratory syndrome coronavirus 2 isolate SARS-CoV-2/human/USA/ME-CDC-QDX23893100/2021 ORF1ab polyprotein (ORF1ab), ORF1a polyprotein (ORF1ab), surface glycoprotein (S), ORF3a protein (ORF3a), envelope protein (E), and membrane glycoprotein (M) genes, complete cds; ORF6 gene, complete sequence; and ORF7a protein (ORF7a), ORF7b (ORF7b), truncated ORF8 protein (ORF8), nucleocapsid phosphoprotein (N), and ORF10 protein (ORF10) genes, complete cds	unknown	unknown	USA/ME-CDC-QDX23893100/2021
Howard et al ES	1	Severe acute respiratory syndrome coronavirus 2 isolate SARS-CoV-2/human/USA/ME-CDC-QDX23088393/2021 ORF1ab polyprotein (ORF1ab), ORF1a polyprotein (ORF1ab), surface glycoprotein (S), ORF3a protein (ORF3a), envelope protein (E), membrane glycoprotein (M), ORF6 protein (ORF6), ORF7a protein (ORF7a), ORF7b (ORF7b), truncated ORF8 protein (ORF8), nucleocapsid phosphoprotein (N), and ORF10 protein (ORF10) genes, complete cds	unknown	unknown	USA/ME-CDC-QDX23088393/2021
Howard et al ET	1	Severe acute respiratory syndrome coronavirus 2 isolate SARS-CoV-2/human/USA/VT-CDC-LC0032398/2021 ORF1ab polyprotein (ORF1ab), ORF1a polyprotein (ORF1ab), surface glycoprotein (S), ORF3a protein (ORF3a), envelope protein (E), membrane glycoprotein (M), ORF6 protein (ORF6), ORF7a protein (ORF7a), ORF7b (ORF7b), truncated ORF8 protein (ORF8), nucleocapsid phosphoprotein (N), and ORF10 protein (ORF10) genes, complete cds	unknown	unknown	USA/VT-CDC-LC0032398/2021
Lemieux et al EG	1	Severe acute respiratory syndrome coronavirus 2 isolate SARS-CoV-2/human/USA/VT-CDCBI-CRSP_01770/2021 ORF1ab polyprotein (ORF1ab), ORF1a polyprotein (ORF1ab), surface glycoprotein (S), ORF3a protein (ORF3a), envelope protein (E), membrane glycoprotein (M), and ORF6 protein (ORF6) genes, complete cds; ORF7a protein (ORF7a) and ORF7b (ORF7b) genes, partial cds; and truncated ORF8 protein (ORF8), nucleocapsid phosphoprotein (N), and ORF10 protein (ORF10) genes, complete cds	unknown	unknown	USA/VT-CDCBI-CRSP_01770/2021
Howard et al EU	1	Severe acute respiratory syndrome coronavirus 2 isolate SARS-CoV-2/human/USA/VT-CDC-ASC210018330/2021 ORF1ab polyprotein (ORF1ab), ORF1a polyprotein (ORF1ab), surface glycoprotein (S), ORF3a protein (ORF3a), envelope protein (E), membrane glycoprotein (M), and ORF6 protein (ORF6) genes, complete cds; ORF7a protein (ORF7a) gene, partial cds; and ORF7b (ORF7b), truncated ORF8 protein (ORF8), nucleocapsid phosphoprotein (N), and ORF10 protein (ORF10) genes, complete cds	unknown	unknown	USA/VT-CDC-ASC210018330/2021
Howard et al EV	1	Severe acute respiratory syndrome coronavirus 2 isolate SARS-CoV-2/human/USA/VT-CDC-LC0031404/2021 ORF1ab polyprotein (ORF1ab), ORF1a polyprotein (ORF1ab), surface glycoprotein (S), ORF3a protein (ORF3a), envelope protein (E), membrane glycoprotein (M), ORF6 protein (ORF6), ORF7a protein (ORF7a), ORF7b (ORF7b), truncated ORF8 protein (ORF8), nucleocapsid phosphoprotein (N), and ORF10 protein (ORF10) genes, complete cds	unknown	unknown	USA/VT-CDC-LC0031404/2021
Lemieux et al EH	1	Severe acute respiratory syndrome coronavirus 2 isolate SARS-CoV-2/human/USA/VT-CDCBI-CRSP_02190/2021 ORF1ab polyprotein (ORF1ab), ORF1a polyprotein (ORF1ab), surface glycoprotein (S), ORF3a protein (ORF3a), envelope protein (E), membrane glycoprotein (M), and ORF6 protein (ORF6) genes, complete cds; ORF7a protein (ORF7a) and ORF7b (ORF7b) genes, partial cds; and truncated ORF8 protein (ORF8), nucleocapsid phosphoprotein (N), and ORF10 protein (ORF10) genes, complete cds	unknown	unknown	USA/VT-CDCBI-CRSP_02190/2021
Lemieux et al EI	1	Severe acute respiratory syndrome coronavirus 2 isolate SARS-CoV-2/human/USA/VT-CDCBI-CRSP_02178/2021 ORF1ab polyprotein (ORF1ab), ORF1a polyprotein (ORF1ab), surface glycoprotein (S), ORF3a protein (ORF3a), envelope protein (E), membrane glycoprotein (M), and ORF6 protein (ORF6) genes, complete cds; ORF7a protein (ORF7a) and ORF7b (ORF7b) genes, partial cds; and truncated ORF8 protein (ORF8), nucleocapsid phosphoprotein (N), and ORF10 protein (ORF10) genes, complete cds	unknown	unknown	USA/VT-CDCBI-CRSP_02178/2021
Lemieux et al EJ	1	Severe acute respiratory syndrome coronavirus 2 isolate SARS-CoV-2/human/USA/VT-CDCBI-CRSP_02771/2021 ORF1ab polyprotein (ORF1ab), ORF1a polyprotein (ORF1ab), surface glycoprotein (S), ORF3a protein (ORF3a), envelope protein (E), membrane glycoprotein (M), and ORF6 protein (ORF6) genes, complete cds; ORF7a protein (ORF7a) and ORF7b (ORF7b) genes, partial cds; and truncated ORF8 protein (ORF8), nucleocapsid phosphoprotein (N), and ORF10 protein (ORF10) genes, complete cds	unknown	unknown	USA/VT-CDCBI-CRSP_02771/2021
Adu et al A	1	Severe acute respiratory syndrome coronavirus 2 isolate SARS-CoV-2/human/GHA/nmimr-SARS-CoV-2-TRA-194/2021, complete genome	unknown	unknown	GHA/nmimr-SARS-CoV-2-TRA-194/2021
Lemieux et al EK	1	Severe acute respiratory syndrome coronavirus 2 isolate SARS-CoV-2/human/USA/MA-Broad_CRSP-00980/2021 ORF1ab polyprotein (ORF1ab) gene, partial cds; ORF1a polyprotein (ORF1ab) gene, complete cds; surface glycoprotein (S) gene, partial cds; ORF3a protein (ORF3a), envelope protein (E), membrane glycoprotein (M), and ORF6 protein (ORF6) genes, complete cds; ORF7a protein (ORF7a), ORF7b (ORF7b), and truncated ORF8 protein (ORF8) genes, partial cds; and nucleocapsid phosphoprotein (N) and ORF10 protein (ORF10) genes, complete cds	unknown	unknown	USA/MA-Broad_CRSP-00980/2021
? I	67	Severe acute respiratory syndrome coronavirus 2 genome assembly, complete genome: monopartite	unknown	unknown	OU395056,OU420482,OU386144,OU390537,OU396443,OU490183,OU420294,OU421010,OU419248,OU031098,OU393567,OU386826,OU032515,OU030897,OU032144,OU391034,OU032573,OU030492,OU420883,OU030393,OU419883,OU393648,OU390260,OU390075,OU391221,OU395087,OU392468,OU391427,OU384847,OU422017,OU394713,OU419553,OU029584,OU384838,OU396149,OU396736,OU391912,OU421911,OU421241,OU417790,OU388265,OU030758,OU421152,OU390280,OU390248,OU393529,OU393275,OU390033,OU392858,OU388209,OU393413,OU390552,OU385805,OU391733,OB997980,OU423621,OU392223,OU422013,OU392587,OU423236,OU388628,OU422904,OU029921,OU032314,OU419998,OU395577,OU393158
Morang'a et al A	1	Severe acute respiratory syndrome coronavirus 2 isolate SARS-CoV-2/human/GHA/WACCBIP_nCoV_GS66/2021 ORF1ab polyprotein (ORF1ab), ORF1a polyprotein (ORF1ab), surface glycoprotein (S), ORF3a protein (ORF3a), envelope protein (E), membrane glycoprotein (M), ORF6 protein (ORF6), ORF7a protein (ORF7a), ORF7b (ORF7b), truncated ORF8 protein (ORF8), nucleocapsid phosphoprotein (N), and ORF10 protein (ORF10) genes, complete cds	unknown	unknown	GHA/WACCBIP_nCoV_GS66/2021
Adu et al B	1	Severe acute respiratory syndrome coronavirus 2 isolate SARS-CoV-2/human/GHA/nmimr-SARS-CoV-2-TRA-208/2021, complete genome	unknown	unknown	GHA/nmimr-SARS-CoV-2-TRA-208/2021
Cook et al AJ	1	Severe acute respiratory syndrome coronavirus 2 isolate SARS-CoV-2/human/USA/NV-CDC-QDX21954394/2021, complete genome	unknown	unknown	USA/NV-CDC-QDX21954394/2021
Cook et al AK	1	Severe acute respiratory syndrome coronavirus 2 isolate SARS-CoV-2/human/USA/NV-CDC-QDX21954888/2021, complete genome	unknown	unknown	USA/NV-CDC-QDX21954888/2021
Cook et al AL	1	Severe acute respiratory syndrome coronavirus 2 isolate SARS-CoV-2/human/USA/NV-CDC-QDX22025828/2021, complete genome	unknown	unknown	USA/NV-CDC-QDX22025828/2021
Nguyen et al G	1	Severe acute respiratory syndrome coronavirus 2 isolate SARS-CoV-2/human/USA/DC-DFS-PHL-0177/2021 ORF1ab polyprotein (ORF1ab), ORF1a polyprotein (ORF1ab), surface glycoprotein (S), ORF3a protein (ORF3a), envelope protein (E), membrane glycoprotein (M), ORF6 protein (ORF6), ORF7a protein (ORF7a), ORF7b (ORF7b), truncated ORF8 protein (ORF8), nucleocapsid phosphoprotein (N), and ORF10 protein (ORF10) genes, complete cds	unknown	unknown	USA/DC-DFS-PHL-0177/2021
Howard et al EW	1	Severe acute respiratory syndrome coronavirus 2 isolate SARS-CoV-2/human/USA/MI-CDC-STM-000038607/2021, complete genome	unknown	unknown	USA/MI-CDC-STM-000038607/2021
Howard et al EX	1	Severe acute respiratory syndrome coronavirus 2 isolate SARS-CoV-2/human/USA/AR-CDC-QDX23892593/2021 ORF1ab polyprotein (ORF1ab), ORF1a polyprotein (ORF1ab), surface glycoprotein (S), ORF3a protein (ORF3a), envelope protein (E), membrane glycoprotein (M), and ORF6 protein (ORF6) genes, complete cds; ORF7a gene, complete sequence; and ORF7b (ORF7b), truncated ORF8 protein (ORF8), nucleocapsid phosphoprotein (N), and ORF10 protein (ORF10) genes, complete cds	unknown	unknown	USA/AR-CDC-QDX23892593/2021
Howard et al EY	1	Severe acute respiratory syndrome coronavirus 2 isolate SARS-CoV-2/human/USA/AR-CDC-QDX24236398/2021 ORF1ab polyprotein (ORF1ab), ORF1a polyprotein (ORF1ab), surface glycoprotein (S), ORF3a protein (ORF3a), envelope protein (E), membrane glycoprotein (M), and ORF6 protein (ORF6) genes, complete cds; ORF7a gene, complete sequence; and ORF7b (ORF7b), truncated ORF8 protein (ORF8), nucleocapsid phosphoprotein (N), and ORF10 protein (ORF10) genes, complete cds	unknown	unknown	USA/AR-CDC-QDX24236398/2021
Howard et al EZ	1	Severe acute respiratory syndrome coronavirus 2 isolate SARS-CoV-2/human/USA/WI-CDC-LC0050406/2021 ORF1ab polyprotein (ORF1ab), ORF1a polyprotein (ORF1ab), surface glycoprotein (S), ORF3a protein (ORF3a), envelope protein (E), membrane glycoprotein (M), ORF6 protein (ORF6), ORF7a protein (ORF7a), ORF7b (ORF7b), truncated ORF8 protein (ORF8), nucleocapsid phosphoprotein (N), and ORF10 protein (ORF10) genes, complete cds	unknown	unknown	USA/WI-CDC-LC0050406/2021
Howard et al FA	1	Severe acute respiratory syndrome coronavirus 2 isolate SARS-CoV-2/human/USA/WY-CDC-IBX366761945627/2021 ORF1ab polyprotein (ORF1ab), ORF1a polyprotein (ORF1ab), surface glycoprotein (S), ORF3a protein (ORF3a), envelope protein (E), membrane glycoprotein (M), and ORF6 protein (ORF6) genes, complete cds; ORF7a protein (ORF7a) and ORF7b (ORF7b) genes, partial cds; and truncated ORF8 protein (ORF8), nucleocapsid phosphoprotein (N), and ORF10 protein (ORF10) genes, complete cds	unknown	unknown	USA/WY-CDC-IBX366761945627/2021
Howard et al FB	1	Severe acute respiratory syndrome coronavirus 2 isolate SARS-CoV-2/human/USA/WY-CDC-IBX930510786783/2021, complete genome	unknown	unknown	USA/WY-CDC-IBX930510786783/2021
Howard et al FC	1	Severe acute respiratory syndrome coronavirus 2 isolate SARS-CoV-2/human/USA/NC-CDC-LC0043135/2021 ORF1ab polyprotein (ORF1ab), ORF1a polyprotein (ORF1ab), surface glycoprotein (S), ORF3a protein (ORF3a), envelope protein (E), membrane glycoprotein (M), ORF6 protein (ORF6), ORF7a protein (ORF7a), ORF7b (ORF7b), truncated ORF8 protein (ORF8), nucleocapsid phosphoprotein (N), and ORF10 protein (ORF10) genes, complete cds	unknown	unknown	USA/NC-CDC-LC0043135/2021
Howard et al FD	1	Severe acute respiratory syndrome coronavirus 2 isolate SARS-CoV-2/human/USA/NE-CDC-LC0039550/2021 ORF1ab polyprotein (ORF1ab), ORF1a polyprotein (ORF1ab), surface glycoprotein (S), ORF3a protein (ORF3a), envelope protein (E), membrane glycoprotein (M), ORF6 protein (ORF6), ORF7a protein (ORF7a), ORF7b (ORF7b), truncated ORF8 protein (ORF8), nucleocapsid phosphoprotein (N), and ORF10 protein (ORF10) genes, complete cds	unknown	unknown	USA/NE-CDC-LC0039550/2021
Howard et al FE	1	Severe acute respiratory syndrome coronavirus 2 isolate SARS-CoV-2/human/USA/TN-CDC-ASC210067458/2021 ORF1ab polyprotein (ORF1ab), ORF1a polyprotein (ORF1ab), surface glycoprotein (S), ORF3a protein (ORF3a), envelope protein (E), membrane glycoprotein (M), ORF6 protein (ORF6), ORF7a protein (ORF7a), ORF7b (ORF7b), truncated ORF8 protein (ORF8), nucleocapsid phosphoprotein (N), and ORF10 protein (ORF10) genes, complete cds	unknown	unknown	USA/TN-CDC-ASC210067458/2021
Howard et al FF	1	Severe acute respiratory syndrome coronavirus 2 isolate SARS-CoV-2/human/USA/FL-CDC-FG-028602/2021 ORF1ab polyprotein (ORF1ab), ORF1a polyprotein (ORF1ab), and surface glycoprotein (S) genes, partial cds; ORF3a protein (ORF3a) gene, complete cds; envelope protein (E) gene, partial cds; and membrane glycoprotein (M), ORF6 protein (ORF6), ORF7a protein (ORF7a), ORF7b (ORF7b), truncated ORF8 protein (ORF8), nucleocapsid phosphoprotein (N), and ORF10 protein (ORF10) genes, complete cds	unknown	unknown	USA/FL-CDC-FG-028602/2021
Howard et al FG	1	Severe acute respiratory syndrome coronavirus 2 isolate SARS-CoV-2/human/USA/OR-CDC-ASC210108639/2021 ORF1ab polyprotein (ORF1ab), ORF1a polyprotein (ORF1ab), surface glycoprotein (S), ORF3a protein (ORF3a), envelope protein (E), membrane glycoprotein (M), ORF6 protein (ORF6), ORF7a protein (ORF7a), ORF7b (ORF7b), and truncated ORF8 protein (ORF8) genes, complete cds; and nucleocapsid phosphoprotein (N) and ORF10 protein (ORF10) genes, partial cds	unknown	unknown	USA/OR-CDC-ASC210108639/2021
Howard et al FH	1	Severe acute respiratory syndrome coronavirus 2 isolate SARS-CoV-2/human/USA/SC-CDC-IBX195310308393/2021 ORF1ab polyprotein (ORF1ab) gene, complete cds; ORF1a polyprotein (ORF1ab) gene, partial cds; and surface glycoprotein (S), ORF3a protein (ORF3a), envelope protein (E), membrane glycoprotein (M), ORF6 protein (ORF6), ORF7a protein (ORF7a), ORF7b (ORF7b), truncated ORF8 protein (ORF8), nucleocapsid phosphoprotein (N), and ORF10 protein (ORF10) genes, complete cds	unknown	unknown	USA/SC-CDC-IBX195310308393/2021
Howard et al FI	1	Severe acute respiratory syndrome coronavirus 2 isolate SARS-CoV-2/human/USA/ID-CDC-IBX094746877669/2021 ORF1ab polyprotein (ORF1ab), ORF1a polyprotein (ORF1ab), surface glycoprotein (S), ORF3a protein (ORF3a), envelope protein (E), membrane glycoprotein (M), ORF6 protein (ORF6), ORF7a protein (ORF7a), ORF7b (ORF7b), truncated ORF8 protein (ORF8), nucleocapsid phosphoprotein (N), and ORF10 protein (ORF10) genes, complete cds	unknown	unknown	USA/ID-CDC-IBX094746877669/2021
Bowers et al C	1	Severe acute respiratory syndrome coronavirus 2 isolate SARS-CoV-2/human/USA/TG832490/2021 ORF1ab polyprotein (ORF1ab) and ORF1a polyprotein (ORF1ab) genes, partial cds; surface glycoprotein (S), ORF3a protein (ORF3a), envelope protein (E), membrane glycoprotein (M), and ORF6 protein (ORF6) genes, complete cds; ORF7a protein (ORF7a) and ORF7b (ORF7b) genes, partial cds; and truncated ORF8 protein (ORF8), nucleocapsid phosphoprotein (N), and ORF10 protein (ORF10) genes, complete cds	unknown	unknown	USA/TG832490/2021
Howard et al FJ	1	Severe acute respiratory syndrome coronavirus 2 isolate SARS-CoV-2/human/USA/OH-CDC-ASC210055615/2021 ORF1ab polyprotein (ORF1ab) gene, partial cds; ORF1a polyprotein (ORF1ab) gene, complete cds; surface glycoprotein (S) gene, partial cds; and ORF3a protein (ORF3a), envelope protein (E), membrane glycoprotein (M), ORF6 protein (ORF6), ORF7a protein (ORF7a), ORF7b (ORF7b), truncated ORF8 protein (ORF8), nucleocapsid phosphoprotein (N), and ORF10 protein (ORF10) genes, complete cds	unknown	unknown	USA/OH-CDC-ASC210055615/2021
Howard et al FK	1	Severe acute respiratory syndrome coronavirus 2 isolate SARS-CoV-2/human/USA/WV-CDC-ASC210032199/2021 ORF1ab polyprotein (ORF1ab), ORF1a polyprotein (ORF1ab), surface glycoprotein (S), ORF3a protein (ORF3a), envelope protein (E), membrane glycoprotein (M), and ORF6 protein (ORF6) genes, complete cds; ORF7a protein (ORF7a) and ORF7b (ORF7b) genes, partial cds; and truncated ORF8 protein (ORF8), nucleocapsid phosphoprotein (N), and ORF10 protein (ORF10) genes, complete cds	unknown	unknown	USA/WV-CDC-ASC210032199/2021
Howard et al FL	1	Severe acute respiratory syndrome coronavirus 2 isolate SARS-CoV-2/human/USA/OH-CDC-FG-036620/2021 ORF1ab polyprotein (ORF1ab), ORF1a polyprotein (ORF1ab), and surface glycoprotein (S) genes, partial cds; ORF3a protein (ORF3a) gene, complete cds; envelope protein (E) gene, partial cds; and membrane glycoprotein (M), ORF6 protein (ORF6), ORF7a protein (ORF7a), ORF7b (ORF7b), truncated ORF8 protein (ORF8), nucleocapsid phosphoprotein (N), and ORF10 protein (ORF10) genes, complete cds	unknown	unknown	USA/OH-CDC-FG-036620/2021
Howard et al FM	1	Severe acute respiratory syndrome coronavirus 2 isolate SARS-CoV-2/human/USA/WY-CDC-IBX833232711669/2021 ORF1ab polyprotein (ORF1ab), ORF1a polyprotein (ORF1ab), surface glycoprotein (S), ORF3a protein (ORF3a), envelope protein (E), membrane glycoprotein (M), ORF6 protein (ORF6), ORF7a protein (ORF7a), ORF7b (ORF7b), truncated ORF8 protein (ORF8), nucleocapsid phosphoprotein (N), and ORF10 protein (ORF10) genes, complete cds	unknown	unknown	USA/WY-CDC-IBX833232711669/2021
Howard et al FN	1	Severe acute respiratory syndrome coronavirus 2 isolate SARS-CoV-2/human/USA/NJ-CDC-ASC210015260/2021 ORF1ab polyprotein (ORF1ab), ORF1a polyprotein (ORF1ab), surface glycoprotein (S), ORF3a protein (ORF3a), envelope protein (E), membrane glycoprotein (M), and ORF6 protein (ORF6) genes, complete cds; ORF7a protein (ORF7a) and ORF7b (ORF7b) genes, partial cds; and truncated ORF8 protein (ORF8), nucleocapsid phosphoprotein (N), and ORF10 protein (ORF10) genes, complete cds	unknown	unknown	USA/NJ-CDC-ASC210015260/2021
Howard et al FO	1	Severe acute respiratory syndrome coronavirus 2 isolate SARS-CoV-2/human/USA/NJ-CDC-IBX516229204754/2021 ORF1ab polyprotein (ORF1ab) gene, partial cds; ORF1a polyprotein (ORF1ab) gene, complete cds; surface glycoprotein (S) gene, partial cds; ORF3a protein (ORF3a), envelope protein (E), membrane glycoprotein (M), and ORF6 protein (ORF6) genes, complete cds; ORF7a protein (ORF7a) and ORF7b (ORF7b) genes, partial cds; and truncated ORF8 protein (ORF8), nucleocapsid phosphoprotein (N), and ORF10 protein (ORF10) genes, complete cds	unknown	unknown	USA/NJ-CDC-IBX516229204754/2021
Howard et al FP	1	Severe acute respiratory syndrome coronavirus 2 isolate SARS-CoV-2/human/USA/MT-CDC-LC0045170/2021 ORF1ab polyprotein (ORF1ab), ORF1a polyprotein (ORF1ab), surface glycoprotein (S), ORF3a protein (ORF3a), envelope protein (E), membrane glycoprotein (M), ORF6 protein (ORF6), ORF7a protein (ORF7a), ORF7b (ORF7b), truncated ORF8 protein (ORF8), nucleocapsid phosphoprotein (N), and ORF10 protein (ORF10) genes, complete cds	unknown	unknown	USA/MT-CDC-LC0045170/2021
Howard et al FQ	1	Severe acute respiratory syndrome coronavirus 2 isolate SARS-CoV-2/human/USA/MT-CDC-ASC210067113/2021 ORF1ab polyprotein (ORF1ab), ORF1a polyprotein (ORF1ab), surface glycoprotein (S), ORF3a protein (ORF3a), envelope protein (E), membrane glycoprotein (M), ORF6 protein (ORF6), ORF7a protein (ORF7a), ORF7b (ORF7b), truncated ORF8 protein (ORF8), nucleocapsid phosphoprotein (N), and ORF10 protein (ORF10) genes, complete cds	unknown	unknown	USA/MT-CDC-ASC210067113/2021
Howard et al FR	1	Severe acute respiratory syndrome coronavirus 2 isolate SARS-CoV-2/human/USA/MT-CDC-ASC210066136/2021 ORF1ab polyprotein (ORF1ab), ORF1a polyprotein (ORF1ab), surface glycoprotein (S), ORF3a protein (ORF3a), envelope protein (E), membrane glycoprotein (M), ORF6 protein (ORF6), ORF7a protein (ORF7a), ORF7b (ORF7b), truncated ORF8 protein (ORF8), nucleocapsid phosphoprotein (N), and ORF10 protein (ORF10) genes, complete cds	unknown	unknown	USA/MT-CDC-ASC210066136/2021
DeRonde et al G	1	Severe acute respiratory syndrome coronavirus 2 isolate SARS-CoV-2/human/USA/AK-PHL7813/2021, complete genome	unknown	unknown	USA/AK-PHL7813/2021
Lemieux et al EL	1	Severe acute respiratory syndrome coronavirus 2 isolate SARS-CoV-2/human/USA/RI-CDCBI-RIDOH_10382/2021 ORF1ab polyprotein (ORF1ab), ORF1a polyprotein (ORF1ab), and surface glycoprotein (S) genes, complete cds; ORF3a protein (ORF3a) gene, partial cds; E gene, partial sequence; membrane glycoprotein (M) and ORF6 protein (ORF6) genes, complete cds; ORF7a protein (ORF7a) and ORF7b (ORF7b) genes, partial cds; and truncated ORF8 protein (ORF8), nucleocapsid phosphoprotein (N), and ORF10 protein (ORF10) genes, complete cds	unknown	unknown	USA/RI-CDCBI-RIDOH_10382/2021
Howard et al FS	1	Severe acute respiratory syndrome coronavirus 2 isolate SARS-CoV-2/human/USA/NH-CDC-LC0051947/2021 ORF1ab polyprotein (ORF1ab), ORF1a polyprotein (ORF1ab), surface glycoprotein (S), ORF3a protein (ORF3a), envelope protein (E), membrane glycoprotein (M), ORF6 protein (ORF6), ORF7a protein (ORF7a), ORF7b (ORF7b), truncated ORF8 protein (ORF8), nucleocapsid phosphoprotein (N), and ORF10 protein (ORF10) genes, complete cds	unknown	unknown	USA/NH-CDC-LC0051947/2021
Nickerson et al E	1	Severe acute respiratory syndrome coronavirus 2 isolate SARS-CoV-2/human/USA/WA-S6065/2021 ORF1ab polyprotein (ORF1ab), ORF1a polyprotein (ORF1ab), surface glycoprotein (S), ORF3a protein (ORF3a), envelope protein (E), membrane glycoprotein (M), and ORF6 protein (ORF6) genes, complete cds; ORF7a protein (ORF7a) and ORF7b (ORF7b) genes, partial cds; truncated ORF8 protein (ORF8) gene, complete cds; and nucleocapsid phosphoprotein (N) gene, partial cds	unknown	unknown	USA/WA-S6065/2021
Lemieux et al EM	1	Severe acute respiratory syndrome coronavirus 2 isolate SARS-CoV-2/human/USA/RI-CDCBI-RIDOH_01814/2021 ORF1ab polyprotein (ORF1ab), ORF1a polyprotein (ORF1ab), surface glycoprotein (S), ORF3a protein (ORF3a), envelope protein (E), membrane glycoprotein (M), and ORF6 protein (ORF6) genes, complete cds; ORF7a protein (ORF7a) and ORF7b (ORF7b) genes, partial cds; and truncated ORF8 protein (ORF8), nucleocapsid phosphoprotein (N), and ORF10 protein (ORF10) genes, complete cds	unknown	unknown	USA/RI-CDCBI-RIDOH_01814/2021
Howard et al FT	1	Severe acute respiratory syndrome coronavirus 2 isolate SARS-CoV-2/human/USA/NH-CDC-LC0048427/2021 ORF1ab polyprotein (ORF1ab), ORF1a polyprotein (ORF1ab), surface glycoprotein (S), ORF3a protein (ORF3a), envelope protein (E), membrane glycoprotein (M), ORF6 protein (ORF6), ORF7a protein (ORF7a), ORF7b (ORF7b), truncated ORF8 protein (ORF8), nucleocapsid phosphoprotein (N), and ORF10 protein (ORF10) genes, complete cds	unknown	unknown	USA/NH-CDC-LC0048427/2021
Howard et al FU	1	Severe acute respiratory syndrome coronavirus 2 isolate SARS-CoV-2/human/USA/PA-CDC-LC0061443/2021 ORF1ab polyprotein (ORF1ab) gene, partial cds; ORF1a polyprotein (ORF1ab) gene, complete cds; surface glycoprotein (S) gene, partial cds; ORF3a protein (ORF3a), envelope protein (E), membrane glycoprotein (M), ORF6 protein (ORF6), ORF7a protein (ORF7a), ORF7b (ORF7b), and truncated ORF8 protein (ORF8) genes, complete cds; and nucleocapsid phosphoprotein (N) gene, partial cds	unknown	unknown	USA/PA-CDC-LC0061443/2021
Siu et al C	1	Severe acute respiratory syndrome coronavirus 2 isolate SARS-CoV-2/human/HKG/HKPU-00170/2020, complete genome	unknown	unknown	HongKong/HKPU-00170/2020
Howard et al FV	1	Severe acute respiratory syndrome coronavirus 2 isolate SARS-CoV-2/human/USA/KS-CDC-LC0035006/2021 ORF1ab polyprotein (ORF1ab), ORF1a polyprotein (ORF1ab), surface glycoprotein (S), ORF3a protein (ORF3a), envelope protein (E), membrane glycoprotein (M), ORF6 protein (ORF6), ORF7a protein (ORF7a), ORF7b (ORF7b), truncated ORF8 protein (ORF8), nucleocapsid phosphoprotein (N), and ORF10 protein (ORF10) genes, complete cds	unknown	unknown	USA/KS-CDC-LC0035006/2021
? J	3	Severe acute respiratory syndrome coronavirus 2 genome assembly, chromosome: 1	unknown	unknown	OU120964,OU239883,OU156723
Lemieux et al EN	1	Severe acute respiratory syndrome coronavirus 2 isolate SARS-CoV-2/human/USA/MA-CDCBI-CRSP_RCEA6GQDTHUIAUYV/2021, complete genome	unknown	unknown	USA/MA-CDCBI-CRSP_RCEA6GQDTHUIAUYV/2021
Howard et al FW	1	Severe acute respiratory syndrome coronavirus 2 isolate SARS-CoV-2/human/USA/MI-CDC-LC0038042/2021, complete genome	unknown	unknown	USA/MI-CDC-LC0038042/2021
Howard et al FX	1	Severe acute respiratory syndrome coronavirus 2 isolate SARS-CoV-2/human/USA/MS-CDC-LC0065392/2021 ORF1ab polyprotein (ORF1ab), ORF1a polyprotein (ORF1ab), surface glycoprotein (S), ORF3a protein (ORF3a), envelope protein (E), membrane glycoprotein (M), ORF6 protein (ORF6), ORF7a protein (ORF7a), ORF7b (ORF7b), truncated ORF8 protein (ORF8), and nucleocapsid phosphoprotein (N) genes, complete cds; and ORF10 gene, complete sequence	unknown	unknown	USA/MS-CDC-LC0065392/2021
Howard et al FY	1	Severe acute respiratory syndrome coronavirus 2 isolate SARS-CoV-2/human/USA/MN-CDC-IBX401624036259/2021, complete genome	unknown	unknown	USA/MN-CDC-IBX401624036259/2021
Tao et al B	1	Severe acute respiratory syndrome coronavirus 2 isolate SARS-CoV-2/human/DOM/-CDC-9KZX-8454/2020, complete genome	unknown	unknown	DOM/-CDC-9KZX-8454/2020
Tiwari et al B	1	Severe acute respiratory syndrome coronavirus 2 isolate hCoV-19/Lebanon/QIB-497/2021 genome assembly, chromosome: 1	unknown	unknown	Lebanon/QIB-497/2021
VanSteenhouse et al B	35	Severe acute respiratory syndrome coronavirus 2 genome assembly, chromosome: 1	unknown	unknown	Scotland/QEUH-163BFCA/2021,England/QEUH-138EF43/2021,Scotland/QEUH-132A714/2021,Scotland/QEUH-13C258D/2021,Scotland/QEUH-13C3D75/2021,England/QEUH-12C8F02/2021,England/QEUH-1426094/2021,England/QEUH-1416DFA/2021,England/QEUH-1334207/2021,England/QEUH-132B9FF/2021,Scotland/QEUH-14BD89A/2021,England/QEUH-14E4557/2021,Scotland/QEUH-1B1F0D3/2021,England/QEUH-1B24448/2021,England/QEUH-1873832/2021,Scotland/QEUH-1CF97D9/2021,England/QEUH-18771E8/2021,England/QEUH-1A552FA/2021,England/QEUH-15C9AB2/2021,England/QEUH-1A8FCBD/2021,Scotland/QEUH-15D461A/2021,Scotland/QEUH-15A1BDB/2021,Scotland/QEUH-1A6C472/2021,England/QEUH-1A6B613/2021,England/QEUH-1D506D2/2021,Scotland/QEUH-1918A83/2021,England/QEUH-1B250DA/2021,England/QEUH-1A119F5/2021,England/QEUH-18F0590/2021,England/QEUH-17E02F7/2021,England/QEUH-1ACDBC5/2021,England/QEUH-1BC35EE/2021,Scotland/QEUH-1726082/2021,England/QEUH-1CD3B42/2021,Scotland/QEUH-19E09A5/2021
Howard et al FZ	1	Severe acute respiratory syndrome coronavirus 2 isolate SARS-CoV-2/human/USA/CA-CDC-ASC210061637/2021 ORF1ab polyprotein (ORF1ab), ORF1a polyprotein (ORF1ab), surface glycoprotein (S), ORF3a protein (ORF3a), envelope protein (E), membrane glycoprotein (M), ORF6 protein (ORF6), ORF7a protein (ORF7a), ORF7b (ORF7b), truncated ORF8 protein (ORF8), nucleocapsid phosphoprotein (N), and ORF10 protein (ORF10) genes, complete cds	unknown	unknown	USA/CA-CDC-ASC210061637/2021
Howard et al GA	1	Severe acute respiratory syndrome coronavirus 2 isolate SARS-CoV-2/human/USA/CA-CDC-FG-018909/2021 ORF1ab polyprotein (ORF1ab) and ORF1a polyprotein (ORF1ab) genes, partial cds; surface glycoprotein (S) and ORF3a protein (ORF3a) genes, complete cds; envelope protein (E) gene, partial cds; and membrane glycoprotein (M), ORF6 protein (ORF6), ORF7a protein (ORF7a), ORF7b (ORF7b), truncated ORF8 protein (ORF8), nucleocapsid phosphoprotein (N), and ORF10 protein (ORF10) genes, complete cds	unknown	unknown	USA/CA-CDC-FG-018909/2021
The Lighthouse Lab in Milton et al B	101	Severe acute respiratory syndrome coronavirus 2 genome assembly, chromosome: 1	unknown	unknown	England/MILK-13C97F9/2021,England/MILK-148F891/2021,England/MILK-14B1368/2021,England/MILK-1570276/2021,England/MILK-14BB3C8/2021,England/MILK-134CA22/2021,England/MILK-154622E/2021,England/MILK-1270419/2021,England/MILK-1506521/2021,England/MILK-15DD9CD/2021,England/MILK-1DC2AC0/2021,England/MILK-194DCE9/2021,England/MILK-19C21CF/2021,England/MILK-1806A89/2021,England/MILK-17F9A7B/2021,England/MILK-1802DB1/2021,England/MILK-1844F53/2021,England/MILK-18A69F7/2021,England/MILK-1844F35/2021,England/MILK-1949351/2021,England/MILK-188D48C/2021,England/MILK-18DB100/2021,England/MILK-18DB188/2021,England/MILK-18C87AA/2021,England/MILK-18C94FD/2021,England/MILK-19193F0/2021,England/MILK-1926E1D/2021,England/MILK-1926E95/2021,England/MILK-194DCF8/2021,England/MILK-194DD7D/2021,England/MILK-19839E0/2021,England/MILK-199662F/2021,England/MILK-19C0246/2021,England/MILK-1DDCBFD/2021,England/MILK-19EDED6/2021,England/MILK-19BF05F/2021,England/MILK-1C3E77E/2021,England/MILK-1CCFD43/2021,England/MILK-1BF2926/2021,England/MILK-1B94DEE/2021,England/MILK-1C8C9C6/2021,England/MILK-1B889CB/2021,England/MILK-184A89E/2021,England/MILK-184B0C2/2021,England/MILK-183DC74/2021,England/MILK-18775FB/2021,England/MILK-187300D/2021,England/MILK-1875EE3/2021,England/MILK-1875EB6/2021,England/MILK-18728CA/2021,England/MILK-1879E58/2021,England/MILK-187A006/2021,England/MILK-187A5E9/2021,England/MILK-1895F17/2021,England/MILK-1872FF2/2021,England/MILK-1872E8C/2021,England/MILK-1895E0B/2021,England/MILK-18728F7/2021,England/MILK-1897F7F/2021,England/MILK-1905290/2021,England/MILK-1919509/2021,England/MILK-1905096/2021,England/MILK-1904FB8/2021,England/MILK-190C211/2021,England/MILK-1904FD6/2021,England/MILK-190C1D8/2021,England/MILK-190BEE1/2021,England/MILK-194F054/2021,England/MILK-1948F21/2021,England/MILK-194ED7C/2021,England/MILK-194DC16/2021,England/MILK-194DDAA/2021,England/MILK-194DE3E/2021,England/MILK-19B2669/2021,England/MILK-1996689/2021,England/MILK-19AC644/2021,England/MILK-1996AE7/2021,England/MILK-19FE977/2021,England/MILK-19BD525/2021,England/MILK-19C12FA/2021,England/MILK-19C2411/2021,England/MILK-1B06FB4/2021,England/MILK-1607D63/2021,England/MILK-17B3327/2021,England/MILK-1CCE834/2021,England/MILK-17B752D/2021,England/MILK-1A521D2/2021,England/MILK-1D12742/2021,England/MILK-1CE5530/2021,England/MILK-1DDFF85/2021,England/MILK-177F48E/2021,England/MILK-1BAD9C0/2021,England/MILK-198FA0F/2021,England/MILK-1A9B9A8/2021,England/MILK-1C489C6/2021,England/MILK-1DBEB1F/2021,England/MILK-17AB058/2021,England/MILK-18995C6/2021,England/MILK-1B85DD1/2021,England/MILK-1E08B42/2021,England/MILK-1D7A11D/2021
Howard et al GB	1	Severe acute respiratory syndrome coronavirus 2 isolate SARS-CoV-2/human/USA/NM-CDC-FG-027800/2021 ORF1ab polyprotein (ORF1ab) and ORF1a polyprotein (ORF1ab) genes, partial cds; and surface glycoprotein (S), ORF3a protein (ORF3a), envelope protein (E), membrane glycoprotein (M), ORF6 protein (ORF6), ORF7a protein (ORF7a), ORF7b (ORF7b), truncated ORF8 protein (ORF8), nucleocapsid phosphoprotein (N), and ORF10 protein (ORF10) genes, complete cds	unknown	unknown	USA/NM-CDC-FG-027800/2021
Howard et al GC	1	Severe acute respiratory syndrome coronavirus 2 isolate SARS-CoV-2/human/USA/NJ-CDC-ASC210024979/2021 ORF1ab polyprotein (ORF1ab) gene, partial cds; ORF1a polyprotein (ORF1ab) gene, complete cds; surface glycoprotein (S), ORF3a protein (ORF3a), envelope protein (E), and membrane glycoprotein (M) genes, partial cds; and ORF6 protein (ORF6), ORF7a protein (ORF7a), ORF7b (ORF7b), truncated ORF8 protein (ORF8), nucleocapsid phosphoprotein (N), and ORF10 protein (ORF10) genes, complete cds	unknown	unknown	USA/NJ-CDC-ASC210024979/2021
Howard et al GD	1	Severe acute respiratory syndrome coronavirus 2 isolate SARS-CoV-2/human/USA/DE-CDC-LC0057508/2021 ORF1ab polyprotein (ORF1ab), ORF1a polyprotein (ORF1ab), surface glycoprotein (S), ORF3a protein (ORF3a), envelope protein (E), membrane glycoprotein (M), ORF6 protein (ORF6), ORF7a protein (ORF7a), ORF7b (ORF7b), truncated ORF8 protein (ORF8), nucleocapsid phosphoprotein (N), and ORF10 protein (ORF10) genes, complete cds	unknown	unknown	USA/DE-CDC-LC0057508/2021
Howard et al GE	1	Severe acute respiratory syndrome coronavirus 2 isolate SARS-CoV-2/human/USA/NJ-CDC-IBX928138894272/2021 ORF1ab polyprotein (ORF1ab) gene, partial cds; ORF1a polyprotein (ORF1ab) gene, complete cds; surface glycoprotein (S) gene, partial cds; ORF3a protein (ORF3a), envelope protein (E), membrane glycoprotein (M), and ORF6 protein (ORF6) genes, complete cds; ORF7a protein (ORF7a) and ORF7b (ORF7b) genes, partial cds; and truncated ORF8 protein (ORF8), nucleocapsid phosphoprotein (N), and ORF10 protein (ORF10) genes, complete cds	unknown	unknown	USA/NJ-CDC-IBX928138894272/2021
Howard et al GF	1	Severe acute respiratory syndrome coronavirus 2 isolate SARS-CoV-2/human/USA/NJ-CDC-ASC210004092/2021 ORF1ab polyprotein (ORF1ab) gene, complete cds; ORF1a polyprotein (ORF1ab) gene, partial cds; and surface glycoprotein (S), ORF3a protein (ORF3a), envelope protein (E), membrane glycoprotein (M), ORF6 protein (ORF6), ORF7a protein (ORF7a), ORF7b (ORF7b), truncated ORF8 protein (ORF8), nucleocapsid phosphoprotein (N), and ORF10 protein (ORF10) genes, complete cds	unknown	unknown	USA/NJ-CDC-ASC210004092/2021
Van Belleghem et al A	1	Severe acute respiratory syndrome coronavirus 2 isolate SARS-CoV-2/human/PRI/PR-UPRRP-2441/2021 ORF1ab polyprotein (ORF1ab), ORF1a polyprotein (ORF1ab), surface glycoprotein (S), ORF3a protein (ORF3a), envelope protein (E), membrane glycoprotein (M), ORF6 protein (ORF6), ORF7a protein (ORF7a), ORF7b (ORF7b), truncated ORF8 protein (ORF8), nucleocapsid phosphoprotein (N), and ORF10 protein (ORF10) genes, complete cds	unknown	unknown	PRI/PR-UPRRP-2441/2021
Howard et al GG	1	Severe acute respiratory syndrome coronavirus 2 isolate SARS-CoV-2/human/USA/DE-CDC-ASC210025427/2021, complete genome	unknown	unknown	USA/DE-CDC-ASC210025427/2021
Howard et al GH	1	Severe acute respiratory syndrome coronavirus 2 isolate SARS-CoV-2/human/USA/NC-CDC-LC0053652/2021 ORF1ab polyprotein (ORF1ab), ORF1a polyprotein (ORF1ab), surface glycoprotein (S), ORF3a protein (ORF3a), envelope protein (E), membrane glycoprotein (M), ORF6 protein (ORF6), ORF7a protein (ORF7a), ORF7b (ORF7b), truncated ORF8 protein (ORF8), nucleocapsid phosphoprotein (N), and ORF10 protein (ORF10) genes, complete cds	unknown	unknown	USA/NC-CDC-LC0053652/2021
Benton et al A	1	Severe acute respiratory syndrome coronavirus 2 isolate SARS-CoV-2/human/USA/2105170059/2021, complete genome	unknown	unknown	USA/2105170059/2021
Sheth et al AK	1	Severe acute respiratory syndrome coronavirus 2 isolate SARS-CoV-2/human/USA/NH-CDC-2-4449086/2021, complete genome	unknown	unknown	USA/NH-CDC-2-4449086/2021
Sheth et al AL	1	Severe acute respiratory syndrome coronavirus 2 isolate SARS-CoV-2/human/USA/NH-CDC-2-4449171/2021, complete genome	unknown	unknown	USA/NH-CDC-2-4449171/2021
Sheth et al AM	1	Severe acute respiratory syndrome coronavirus 2 isolate SARS-CoV-2/human/USA/NH-CDC-2-4449177/2021, complete genome	unknown	unknown	USA/NH-CDC-2-4449177/2021
Howard et al GI	1	Severe acute respiratory syndrome coronavirus 2 isolate SARS-CoV-2/human/USA/NY-CDC-ASC210060906/2021, complete genome	unknown	unknown	USA/NY-CDC-ASC210060906/2021
Howard et al GJ	1	Severe acute respiratory syndrome coronavirus 2 isolate SARS-CoV-2/human/USA/WI-CDC-IBX240866809483/2021 ORF1ab polyprotein (ORF1ab), ORF1a polyprotein (ORF1ab), surface glycoprotein (S), ORF3a protein (ORF3a), envelope protein (E), membrane glycoprotein (M), and ORF6 protein (ORF6) genes, complete cds; ORF7a protein (ORF7a) and ORF7b (ORF7b) genes, partial cds; and truncated ORF8 protein (ORF8), nucleocapsid phosphoprotein (N), and ORF10 protein (ORF10) genes, complete cds	unknown	unknown	USA/WI-CDC-IBX240866809483/2021
Howard et al GK	1	Severe acute respiratory syndrome coronavirus 2 isolate SARS-CoV-2/human/USA/GA-CDC-MMB08555571/2021 ORF1ab polyprotein (ORF1ab), ORF1a polyprotein (ORF1ab), surface glycoprotein (S), ORF3a protein (ORF3a), envelope protein (E), and membrane glycoprotein (M) genes, complete cds; ORF6 protein (ORF6) gene, partial cds; ORF7a protein (ORF7a), ORF7b (ORF7b), and truncated ORF8 protein (ORF8) genes, complete cds; and nucleocapsid phosphoprotein (N) and ORF10 protein (ORF10) genes, partial cds	unknown	unknown	USA/GA-CDC-MMB08555571/2021
Howard et al GL	1	Severe acute respiratory syndrome coronavirus 2 isolate SARS-CoV-2/human/USA/NC-CDC-ASC210072652/2021 ORF1ab polyprotein (ORF1ab), ORF1a polyprotein (ORF1ab), surface glycoprotein (S), ORF3a protein (ORF3a), envelope protein (E), membrane glycoprotein (M), ORF6 protein (ORF6), ORF7a protein (ORF7a), ORF7b (ORF7b), truncated ORF8 protein (ORF8), nucleocapsid phosphoprotein (N), and ORF10 protein (ORF10) genes, complete cds	unknown	unknown	USA/NC-CDC-ASC210072652/2021
Sheth et al AN	1	Severe acute respiratory syndrome coronavirus 2 isolate SARS-CoV-2/human/USA/ND-CDC-2-4611873/2021 ORF1ab polyprotein (ORF1ab), ORF1a polyprotein (ORF1ab), surface glycoprotein (S), ORF3a protein (ORF3a), envelope protein (E), membrane glycoprotein (M), ORF6 protein (ORF6), ORF7a protein (ORF7a), ORF7b (ORF7b), truncated ORF8 protein (ORF8), nucleocapsid phosphoprotein (N), and ORF10 protein (ORF10) genes, complete cds	unknown	unknown	USA/ND-CDC-2-4611873/2021
Howard et al GM	1	Severe acute respiratory syndrome coronavirus 2 isolate SARS-CoV-2/human/USA/WI-CDC-IBX570170821154/2021 ORF1ab polyprotein (ORF1ab), ORF1a polyprotein (ORF1ab), surface glycoprotein (S), ORF3a protein (ORF3a), envelope protein (E), membrane glycoprotein (M), ORF6 protein (ORF6), ORF7a protein (ORF7a), ORF7b (ORF7b), truncated ORF8 protein (ORF8), nucleocapsid phosphoprotein (N), and ORF10 protein (ORF10) genes, complete cds	unknown	unknown	USA/WI-CDC-IBX570170821154/2021
Lorentz et al F	1	Severe acute respiratory syndrome coronavirus 2 isolate SARS-CoV-2/human/USA/MN-MDH-7112/2021 ORF1ab polyprotein (ORF1ab) gene, complete cds; ORF1a polyprotein (ORF1ab) gene, partial cds; and surface glycoprotein (S), ORF3a protein (ORF3a), envelope protein (E), membrane glycoprotein (M), ORF6 protein (ORF6), ORF7a protein (ORF7a), ORF7b (ORF7b), truncated ORF8 protein (ORF8), nucleocapsid phosphoprotein (N), and ORF10 protein (ORF10) genes, complete cds	unknown	unknown	USA/MN-MDH-7112/2021
Howard et al GN	1	Severe acute respiratory syndrome coronavirus 2 isolate SARS-CoV-2/human/USA/SC-CDC-ASC210002317/2021 ORF1ab polyprotein (ORF1ab), ORF1a polyprotein (ORF1ab), surface glycoprotein (S), ORF3a protein (ORF3a), envelope protein (E), membrane glycoprotein (M), ORF6 protein (ORF6), ORF7a protein (ORF7a), ORF7b (ORF7b), truncated ORF8 protein (ORF8), nucleocapsid phosphoprotein (N), and ORF10 protein (ORF10) genes, complete cds	unknown	unknown	USA/SC-CDC-ASC210002317/2021
Howard et al GO	1	Severe acute respiratory syndrome coronavirus 2 isolate SARS-CoV-2/human/USA/WY-CDC-IBX525441917050/2021, complete genome	unknown	unknown	USA/WY-CDC-IBX525441917050/2021
Howard et al GP	1	Severe acute respiratory syndrome coronavirus 2 isolate SARS-CoV-2/human/USA/NC-CDC-ASC210012630/2021 ORF1ab polyprotein (ORF1ab), ORF1a polyprotein (ORF1ab), surface glycoprotein (S), ORF3a protein (ORF3a), envelope protein (E), membrane glycoprotein (M), and ORF6 protein (ORF6) genes, complete cds; ORF7a protein (ORF7a) and ORF7b (ORF7b) genes, partial cds; and truncated ORF8 protein (ORF8), nucleocapsid phosphoprotein (N), and ORF10 protein (ORF10) genes, complete cds	unknown	unknown	USA/NC-CDC-ASC210012630/2021
Howard et al GQ	1	Severe acute respiratory syndrome coronavirus 2 isolate SARS-CoV-2/human/USA/MA-CDC-LC0037101/2021 ORF1ab polyprotein (ORF1ab), ORF1a polyprotein (ORF1ab), surface glycoprotein (S), ORF3a protein (ORF3a), envelope protein (E), membrane glycoprotein (M), ORF6 protein (ORF6), ORF7a protein (ORF7a), ORF7b (ORF7b), truncated ORF8 protein (ORF8), nucleocapsid phosphoprotein (N), and ORF10 protein (ORF10) genes, complete cds	unknown	unknown	USA/MA-CDC-LC0037101/2021
Howard et al GR	1	Severe acute respiratory syndrome coronavirus 2 isolate SARS-CoV-2/human/USA/MO-CDC-QDX24155125/2021, complete genome	unknown	unknown	USA/MO-CDC-QDX24155125/2021
Howard et al GS	1	Severe acute respiratory syndrome coronavirus 2 isolate SARS-CoV-2/human/USA/NJ-CDC-LC0038540/2021 ORF1ab polyprotein (ORF1ab), ORF1a polyprotein (ORF1ab), surface glycoprotein (S), ORF3a protein (ORF3a), envelope protein (E), membrane glycoprotein (M), ORF6 protein (ORF6), ORF7a protein (ORF7a), ORF7b (ORF7b), truncated ORF8 protein (ORF8), nucleocapsid phosphoprotein (N), and ORF10 protein (ORF10) genes, complete cds	unknown	unknown	USA/NJ-CDC-LC0038540/2021
Howard et al GT	1	Severe acute respiratory syndrome coronavirus 2 isolate SARS-CoV-2/human/USA/MS-CDC-STM-000052511/2021, complete genome	unknown	unknown	USA/MS-CDC-STM-000052511/2021
Howard et al GU	1	Severe acute respiratory syndrome coronavirus 2 isolate SARS-CoV-2/human/USA/SC-CDC-ASC210054126/2021 ORF1ab polyprotein (ORF1ab), ORF1a polyprotein (ORF1ab), surface glycoprotein (S), ORF3a protein (ORF3a), envelope protein (E), membrane glycoprotein (M), ORF6 protein (ORF6), ORF7a protein (ORF7a), ORF7b (ORF7b), truncated ORF8 protein (ORF8), nucleocapsid phosphoprotein (N), and ORF10 protein (ORF10) genes, complete cds	unknown	unknown	USA/SC-CDC-ASC210054126/2021
Howard et al GV	1	Severe acute respiratory syndrome coronavirus 2 isolate SARS-CoV-2/human/USA/MO-CDC-LC0047041/2021 ORF1ab polyprotein (ORF1ab), ORF1a polyprotein (ORF1ab), and surface glycoprotein (S) genes, complete cds; ORF3a gene, complete sequence; and envelope protein (E), membrane glycoprotein (M), ORF6 protein (ORF6), ORF7a protein (ORF7a), ORF7b (ORF7b), truncated ORF8 protein (ORF8), nucleocapsid phosphoprotein (N), and ORF10 protein (ORF10) genes, complete cds	unknown	unknown	USA/MO-CDC-LC0047041/2021
Howard et al GW	1	Severe acute respiratory syndrome coronavirus 2 isolate SARS-CoV-2/human/USA/ND-CDC-STM-000042024/2021, complete genome	unknown	unknown	USA/ND-CDC-STM-000042024/2021
Howard et al GX	1	Severe acute respiratory syndrome coronavirus 2 isolate SARS-CoV-2/human/USA/ND-CDC-STM-000041974/2021, complete genome	unknown	unknown	USA/ND-CDC-STM-000041974/2021
Howard et al GY	1	Severe acute respiratory syndrome coronavirus 2 isolate SARS-CoV-2/human/USA/MS-CDC-ASC210063871/2021, complete genome	unknown	unknown	USA/MS-CDC-ASC210063871/2021
Howard et al GZ	1	Severe acute respiratory syndrome coronavirus 2 isolate SARS-CoV-2/human/USA/WV-CDC-LC0068631/2021 ORF1ab polyprotein (ORF1ab), ORF1a polyprotein (ORF1ab), surface glycoprotein (S), and ORF3a protein (ORF3a) genes, complete cds; envelope protein (E) and membrane glycoprotein (M) genes, partial cds; and ORF6 protein (ORF6), ORF7a protein (ORF7a), ORF7b (ORF7b), truncated ORF8 protein (ORF8), nucleocapsid phosphoprotein (N), and ORF10 protein (ORF10) genes, complete cds	unknown	unknown	USA/WV-CDC-LC0068631/2021
Howard et al HA	1	Severe acute respiratory syndrome coronavirus 2 isolate SARS-CoV-2/human/USA/SC-CDC-ASC210002997/2021, complete genome	unknown	unknown	USA/SC-CDC-ASC210002997/2021
Flores et al E	1	Severe acute respiratory syndrome coronavirus 2 isolate SARS-CoV-2/human/USA/SC-COVID21-0904/2021, complete genome	unknown	unknown	USA/SC-COVID21-0904/2021
Flores et al F	1	Severe acute respiratory syndrome coronavirus 2 isolate SARS-CoV-2/human/USA/SC-COVID21-1022/2021, complete genome	unknown	unknown	USA/SC-COVID21-1022/2021
Flores et al G	1	Severe acute respiratory syndrome coronavirus 2 isolate SARS-CoV-2/human/USA/SC-COVID21-1239/2021, complete genome	unknown	unknown	USA/SC-COVID21-1239/2021
Howard et al HB	1	Severe acute respiratory syndrome coronavirus 2 isolate SARS-CoV-2/human/USA/SC-CDC-ASC210015250/2021, complete genome	unknown	unknown	USA/SC-CDC-ASC210015250/2021
Sheth et al AO	1	Severe acute respiratory syndrome coronavirus 2 isolate SARS-CoV-2/human/USA/SC-CDC-2-4043902/2021, complete genome	unknown	unknown	USA/SC-CDC-2-4043902/2021
Flores et al H	1	Severe acute respiratory syndrome coronavirus 2 isolate SARS-CoV-2/human/USA/SC-COVID21-0955/2021, complete genome	unknown	unknown	USA/SC-COVID21-0955/2021
Flores et al I	1	Severe acute respiratory syndrome coronavirus 2 isolate SARS-CoV-2/human/USA/SC-COVID21-1081/2021, complete genome	unknown	unknown	USA/SC-COVID21-1081/2021
Flores et al J	1	Severe acute respiratory syndrome coronavirus 2 isolate SARS-CoV-2/human/USA/SC-COVID21-1082/2021, complete genome	unknown	unknown	USA/SC-COVID21-1082/2021
Howard et al HC	1	Severe acute respiratory syndrome coronavirus 2 isolate SARS-CoV-2/human/USA/SC-CDC-ASC210012466/2021 ORF1ab polyprotein (ORF1ab), ORF1a polyprotein (ORF1ab), surface glycoprotein (S), ORF3a protein (ORF3a), envelope protein (E), membrane glycoprotein (M), ORF6 protein (ORF6), ORF7a protein (ORF7a), ORF7b (ORF7b), truncated ORF8 protein (ORF8), nucleocapsid phosphoprotein (N), and ORF10 protein (ORF10) genes, complete cds	unknown	unknown	USA/SC-CDC-ASC210012466/2021
Howard et al HD	1	Severe acute respiratory syndrome coronavirus 2 isolate SARS-CoV-2/human/USA/SC-CDC-ASC210006340/2021, complete genome	unknown	unknown	USA/SC-CDC-ASC210006340/2021
Flores et al K	1	Severe acute respiratory syndrome coronavirus 2 isolate SARS-CoV-2/human/USA/SC-COVID21-1292/2021, complete genome	unknown	unknown	USA/SC-COVID21-1292/2021
Flores et al L	1	Severe acute respiratory syndrome coronavirus 2 isolate SARS-CoV-2/human/USA/SC-COVID21-1265/2021, complete genome	unknown	unknown	USA/SC-COVID21-1265/2021
Howard et al HE	1	Severe acute respiratory syndrome coronavirus 2 isolate SARS-CoV-2/human/USA/SC-CDC-LC0055109/2021 ORF1ab polyprotein (ORF1ab), ORF1a polyprotein (ORF1ab), surface glycoprotein (S), ORF3a protein (ORF3a), envelope protein (E), membrane glycoprotein (M), ORF6 protein (ORF6), ORF7a protein (ORF7a), ORF7b (ORF7b), truncated ORF8 protein (ORF8), nucleocapsid phosphoprotein (N), and ORF10 protein (ORF10) genes, complete cds	unknown	unknown	USA/SC-CDC-LC0055109/2021
Wang et al A	1	Severe acute respiratory syndrome coronavirus 2 isolate SARS-CoV-2/human/USA/JW0920/2021 ORF1ab polyprotein (ORF1ab), ORF1a polyprotein (ORF1ab), surface glycoprotein (S), ORF3a protein (ORF3a), envelope protein (E), membrane glycoprotein (M), ORF6 protein (ORF6), ORF7a protein (ORF7a), ORF7b (ORF7b), truncated ORF8 protein (ORF8), nucleocapsid phosphoprotein (N), and ORF10 protein (ORF10) genes, complete cds	unknown	unknown	USA/JW0920/2021
Howard et al HF	1	Severe acute respiratory syndrome coronavirus 2 isolate SARS-CoV-2/human/USA/OH-CDC-QDX25284280/2021, complete genome	unknown	unknown	USA/OH-CDC-QDX25284280/2021
DeRonde et al H	1	Severe acute respiratory syndrome coronavirus 2 isolate SARS-CoV-2/human/USA/AK-PHL10059/2021 ORF1ab polyprotein (ORF1ab), ORF1a polyprotein (ORF1ab), surface glycoprotein (S), ORF3a protein (ORF3a), envelope protein (E), membrane glycoprotein (M), and ORF6 protein (ORF6) genes, complete cds; ORF7a protein (ORF7a) and ORF7b (ORF7b) genes, partial cds; and truncated ORF8 protein (ORF8), nucleocapsid phosphoprotein (N), and ORF10 protein (ORF10) genes, complete cds	unknown	unknown	USA/AK-PHL10059/2021
Howard et al HG	1	Severe acute respiratory syndrome coronavirus 2 isolate SARS-CoV-2/human/USA/SC-CDC-LC0058545/2021 ORF1ab polyprotein (ORF1ab), ORF1a polyprotein (ORF1ab), surface glycoprotein (S), ORF3a protein (ORF3a), envelope protein (E), membrane glycoprotein (M), ORF6 protein (ORF6), ORF7a protein (ORF7a), ORF7b (ORF7b), truncated ORF8 protein (ORF8), nucleocapsid phosphoprotein (N), and ORF10 protein (ORF10) genes, complete cds	unknown	unknown	USA/SC-CDC-LC0058545/2021
Howard et al HH	1	Severe acute respiratory syndrome coronavirus 2 isolate SARS-CoV-2/human/USA/SC-CDC-STM-000056119/2021 ORF1ab polyprotein (ORF1ab) gene, complete cds; ORF1a polyprotein (ORF1ab) gene, partial cds; and surface glycoprotein (S), ORF3a protein (ORF3a), envelope protein (E), membrane glycoprotein (M), ORF6 protein (ORF6), ORF7a protein (ORF7a), ORF7b (ORF7b), truncated ORF8 protein (ORF8), nucleocapsid phosphoprotein (N), and ORF10 protein (ORF10) genes, complete cds	unknown	unknown	USA/SC-CDC-STM-000056119/2021
Pfrender et al A	1	Severe acute respiratory syndrome coronavirus 2 isolate SARS-CoV-2/human/USA/UND-00068309/2021 ORF1ab polyprotein (ORF1ab), ORF1a polyprotein (ORF1ab), surface glycoprotein (S), ORF3a protein (ORF3a), envelope protein (E), membrane glycoprotein (M), and ORF6 protein (ORF6) genes, complete cds; ORF7a protein (ORF7a), ORF7b (ORF7b), and truncated ORF8 protein (ORF8) genes, partial cds; and nucleocapsid phosphoprotein (N) and ORF10 protein (ORF10) genes, complete cds	unknown	unknown	USA/UND-00068309/2021
Howard et al HI	1	Severe acute respiratory syndrome coronavirus 2 isolate SARS-CoV-2/human/USA/RI-CDC-LC0037175/2021 ORF1ab polyprotein (ORF1ab), ORF1a polyprotein (ORF1ab), surface glycoprotein (S), ORF3a protein (ORF3a), envelope protein (E), membrane glycoprotein (M), ORF6 protein (ORF6), ORF7a protein (ORF7a), ORF7b (ORF7b), truncated ORF8 protein (ORF8), nucleocapsid phosphoprotein (N), and ORF10 protein (ORF10) genes, complete cds	unknown	unknown	USA/RI-CDC-LC0037175/2021
Nickerson et al F	1	Severe acute respiratory syndrome coronavirus 2 isolate SARS-CoV-2/human/USA/WA-S6799/2021 ORF1ab polyprotein (ORF1ab), ORF1a polyprotein (ORF1ab), surface glycoprotein (S), ORF3a protein (ORF3a), envelope protein (E), membrane glycoprotein (M), ORF6 protein (ORF6), ORF7a protein (ORF7a), ORF7b (ORF7b), and truncated ORF8 protein (ORF8) genes, complete cds; and nucleocapsid phosphoprotein (N) and ORF10 protein (ORF10) genes, partial cds	unknown	unknown	USA/WA-S6799/2021
Howard et al HJ	1	Severe acute respiratory syndrome coronavirus 2 isolate SARS-CoV-2/human/USA/VT-CDC-QDX23997587/2021 ORF1ab polyprotein (ORF1ab), ORF1a polyprotein (ORF1ab), surface glycoprotein (S), ORF3a protein (ORF3a), envelope protein (E), and membrane glycoprotein (M) genes, complete cds; ORF6 protein (ORF6) and ORF7a protein (ORF7a) genes, partial cds; and ORF7b (ORF7b), truncated ORF8 protein (ORF8), nucleocapsid phosphoprotein (N), and ORF10 protein (ORF10) genes, complete cds	unknown	unknown	USA/VT-CDC-QDX23997587/2021
Howard et al HK	1	Severe acute respiratory syndrome coronavirus 2 isolate SARS-CoV-2/human/USA/CA-CDC-FG-010451/2021 ORF1ab polyprotein (ORF1ab) and ORF1a polyprotein (ORF1ab) genes, partial cds; surface glycoprotein (S) and ORF3a protein (ORF3a) genes, complete cds; envelope protein (E) gene, partial cds; and membrane glycoprotein (M), ORF6 protein (ORF6), ORF7a protein (ORF7a), ORF7b (ORF7b), truncated ORF8 protein (ORF8), nucleocapsid phosphoprotein (N), and ORF10 protein (ORF10) genes, complete cds	unknown	unknown	USA/CA-CDC-FG-010451/2021
Howard et al HL	1	Severe acute respiratory syndrome coronavirus 2 isolate SARS-CoV-2/human/USA/IN-CDC-LC0068594/2021 ORF1ab polyprotein (ORF1ab) gene, partial cds; ORF1a polyprotein (ORF1ab) gene, complete cds; surface glycoprotein (S) gene, partial cds; and ORF3a protein (ORF3a), envelope protein (E), membrane glycoprotein (M), ORF6 protein (ORF6), ORF7a protein (ORF7a), ORF7b (ORF7b), truncated ORF8 protein (ORF8), nucleocapsid phosphoprotein (N), and ORF10 protein (ORF10) genes, complete cds	unknown	unknown	USA/IN-CDC-LC0068594/2021
Howard et al HM	1	Severe acute respiratory syndrome coronavirus 2 isolate SARS-CoV-2/human/USA/IN-CDC-LC0069327/2021 ORF1ab polyprotein (ORF1ab) gene, complete cds; ORF1a polyprotein (ORF1ab) gene, partial cds; surface glycoprotein (S) gene, complete cds; ORF3a protein (ORF3a) and envelope protein (E) genes, partial cds; membrane glycoprotein (M), ORF6 protein (ORF6), ORF7a protein (ORF7a), ORF7b (ORF7b), truncated ORF8 protein (ORF8), and nucleocapsid phosphoprotein (N) genes, complete cds; and ORF10 protein (ORF10) gene, partial cds	unknown	unknown	USA/IN-CDC-LC0069327/2021
Howard et al HN	1	Severe acute respiratory syndrome coronavirus 2 isolate SARS-CoV-2/human/USA/NV-CDC-LC0035316/2021 ORF1ab polyprotein (ORF1ab), ORF1a polyprotein (ORF1ab), and surface glycoprotein (S) genes, complete cds; ORF3a protein (ORF3a) and membrane glycoprotein (M) genes, partial cds; and ORF6 protein (ORF6), ORF7a protein (ORF7a), ORF7b (ORF7b), truncated ORF8 protein (ORF8), nucleocapsid phosphoprotein (N), and ORF10 protein (ORF10) genes, complete cds	unknown	unknown	USA/NV-CDC-LC0035316/2021
Howard et al HO	1	Severe acute respiratory syndrome coronavirus 2 isolate SARS-CoV-2/human/USA/OH-CDC-LC0033955/2021 ORF1ab polyprotein (ORF1ab), ORF1a polyprotein (ORF1ab), and surface glycoprotein (S) genes, complete cds; ORF3a protein (ORF3a) and membrane glycoprotein (M) genes, partial cds; and ORF6 protein (ORF6), ORF7a protein (ORF7a), ORF7b (ORF7b), truncated ORF8 protein (ORF8), nucleocapsid phosphoprotein (N), and ORF10 protein (ORF10) genes, complete cds	unknown	unknown	USA/OH-CDC-LC0033955/2021
Howard et al HP	1	Severe acute respiratory syndrome coronavirus 2 isolate SARS-CoV-2/human/USA/OH-CDC-LC0045246/2021 ORF1ab polyprotein (ORF1ab), ORF1a polyprotein (ORF1ab), and surface glycoprotein (S) genes, complete cds; ORF3a protein (ORF3a) and membrane glycoprotein (M) genes, partial cds; and ORF6 protein (ORF6), ORF7a protein (ORF7a), ORF7b (ORF7b), truncated ORF8 protein (ORF8), nucleocapsid phosphoprotein (N), and ORF10 protein (ORF10) genes, complete cds	unknown	unknown	USA/OH-CDC-LC0045246/2021
Howard et al HQ	1	Severe acute respiratory syndrome coronavirus 2 isolate SARS-CoV-2/human/USA/KY-CDC-LC0073634/2021, complete genome	unknown	unknown	USA/KY-CDC-LC0073634/2021
Howard et al HR	1	Severe acute respiratory syndrome coronavirus 2 isolate SARS-CoV-2/human/USA/CT-CDC-QDX23760798/2021, complete genome	unknown	unknown	USA/CT-CDC-QDX23760798/2021
Sheth et al AP	1	Severe acute respiratory syndrome coronavirus 2 isolate SARS-CoV-2/human/USA/RI-CDC-2-4122042/2021, complete genome	unknown	unknown	USA/RI-CDC-2-4122042/2021
Howard et al HS	1	Severe acute respiratory syndrome coronavirus 2 isolate SARS-CoV-2/human/USA/ME-CDC-QDX24632705/2021 ORF1ab polyprotein (ORF1ab), ORF1a polyprotein (ORF1ab), surface glycoprotein (S), ORF3a protein (ORF3a), envelope protein (E), membrane glycoprotein (M), ORF6 protein (ORF6), ORF7a protein (ORF7a), ORF7b (ORF7b), truncated ORF8 protein (ORF8), nucleocapsid phosphoprotein (N), and ORF10 protein (ORF10) genes, complete cds	unknown	unknown	USA/ME-CDC-QDX24632705/2021
Howard et al HT	1	Severe acute respiratory syndrome coronavirus 2 isolate SARS-CoV-2/human/USA/ME-CDC-QDX24941105/2021, complete genome	unknown	unknown	USA/ME-CDC-QDX24941105/2021
Howard et al HU	1	Severe acute respiratory syndrome coronavirus 2 isolate SARS-CoV-2/human/USA/NY-CDC-LC0037133/2021 ORF1ab polyprotein (ORF1ab), ORF1a polyprotein (ORF1ab), surface glycoprotein (S), ORF3a protein (ORF3a), envelope protein (E), membrane glycoprotein (M), ORF6 protein (ORF6), ORF7a protein (ORF7a), ORF7b (ORF7b), truncated ORF8 protein (ORF8), nucleocapsid phosphoprotein (N), and ORF10 protein (ORF10) genes, complete cds	unknown	unknown	USA/NY-CDC-LC0037133/2021
Howard et al HV	1	Severe acute respiratory syndrome coronavirus 2 isolate SARS-CoV-2/human/USA/RI-CDC-ASC210031368/2021, complete genome	unknown	unknown	USA/RI-CDC-ASC210031368/2021
Howard et al HW	1	Severe acute respiratory syndrome coronavirus 2 isolate SARS-CoV-2/human/USA/NY-CDC-LC0036105/2021 ORF1ab polyprotein (ORF1ab), ORF1a polyprotein (ORF1ab), surface glycoprotein (S), ORF3a protein (ORF3a), envelope protein (E), membrane glycoprotein (M), ORF6 protein (ORF6), ORF7a protein (ORF7a), ORF7b (ORF7b), truncated ORF8 protein (ORF8), nucleocapsid phosphoprotein (N), and ORF10 protein (ORF10) genes, complete cds	unknown	unknown	USA/NY-CDC-LC0036105/2021
Howard et al HX	1	Severe acute respiratory syndrome coronavirus 2 isolate SARS-CoV-2/human/USA/NY-CDC-LC0036163/2021, complete genome	unknown	unknown	USA/NY-CDC-LC0036163/2021
Annavajhala et al B	1	Severe acute respiratory syndrome coronavirus 2 isolate SARS-CoV-2/human/USA/CUIMC-NP-5821/2021 ORF1ab polyprotein (ORF1ab), ORF1a polyprotein (ORF1ab), surface glycoprotein (S), ORF3a protein (ORF3a), envelope protein (E), membrane glycoprotein (M), and ORF6 protein (ORF6) genes, complete cds; ORF7a protein (ORF7a) and ORF7b (ORF7b) genes, partial cds; truncated ORF8 protein (ORF8) gene, complete cds; and nucleocapsid phosphoprotein (N) gene, partial cds	unknown	unknown	USA/CUIMC-NP-5821/2021
Howard et al HY	1	Severe acute respiratory syndrome coronavirus 2 isolate SARS-CoV-2/human/USA/NE-CDC-ASC210006573/2021, complete genome	unknown	unknown	USA/NE-CDC-ASC210006573/2021
Flores et al M	1	Severe acute respiratory syndrome coronavirus 2 isolate SARS-CoV-2/human/USA/SC-COVID21-1408/2021 ORF1ab polyprotein (ORF1ab), ORF1a polyprotein (ORF1ab), surface glycoprotein (S), ORF3a protein (ORF3a), envelope protein (E), membrane glycoprotein (M), and ORF6 protein (ORF6) genes, complete cds; ORF7a protein (ORF7a) and ORF7b (ORF7b) genes, partial cds; and truncated ORF8 protein (ORF8), nucleocapsid phosphoprotein (N), and ORF10 protein (ORF10) genes, complete cds	unknown	unknown	USA/SC-COVID21-1408/2021
Sheth et al AQ	1	Severe acute respiratory syndrome coronavirus 2 isolate SARS-CoV-2/human/USA/NE-CDC-2-4195092/2021, complete genome	unknown	unknown	USA/NE-CDC-2-4195092/2021
Sheth et al AR	1	Severe acute respiratory syndrome coronavirus 2 isolate SARS-CoV-2/human/USA/NE-CDC-2-4242685/2021, complete genome	unknown	unknown	USA/NE-CDC-2-4242685/2021
Howard et al HZ	1	Severe acute respiratory syndrome coronavirus 2 isolate SARS-CoV-2/human/USA/NE-CDC-QDX23760290/2021, complete genome	unknown	unknown	USA/NE-CDC-QDX23760290/2021
Howard et al IA	1	Severe acute respiratory syndrome coronavirus 2 isolate SARS-CoV-2/human/USA/IA-CDC-LC0039777/2021, complete genome	unknown	unknown	USA/IA-CDC-LC0039777/2021
Howard et al IB	1	Severe acute respiratory syndrome coronavirus 2 isolate SARS-CoV-2/human/USA/KS-CDC-LC0044043/2021 ORF1ab polyprotein (ORF1ab), ORF1a polyprotein (ORF1ab), surface glycoprotein (S), ORF3a protein (ORF3a), envelope protein (E), membrane glycoprotein (M), ORF6 protein (ORF6), ORF7a protein (ORF7a), ORF7b (ORF7b), truncated ORF8 protein (ORF8), nucleocapsid phosphoprotein (N), and ORF10 protein (ORF10) genes, complete cds	unknown	unknown	USA/KS-CDC-LC0044043/2021
Howard et al IC	1	Severe acute respiratory syndrome coronavirus 2 isolate SARS-CoV-2/human/USA/NE-CDC-ASC210008172/2021, complete genome	unknown	unknown	USA/NE-CDC-ASC210008172/2021
Howard et al ID	1	Severe acute respiratory syndrome coronavirus 2 isolate SARS-CoV-2/human/USA/NE-CDC-ASC210058832/2021, complete genome	unknown	unknown	USA/NE-CDC-ASC210058832/2021
Howard et al IE	1	Severe acute respiratory syndrome coronavirus 2 isolate SARS-CoV-2/human/USA/NE-CDC-ASC210058916/2021, complete genome	unknown	unknown	USA/NE-CDC-ASC210058916/2021
Howard et al IF	1	Severe acute respiratory syndrome coronavirus 2 isolate SARS-CoV-2/human/USA/NE-CDC-LC0056435/2021 ORF1ab polyprotein (ORF1ab), ORF1a polyprotein (ORF1ab), surface glycoprotein (S), ORF3a protein (ORF3a), envelope protein (E), membrane glycoprotein (M), ORF6 protein (ORF6), ORF7a protein (ORF7a), ORF7b (ORF7b), truncated ORF8 protein (ORF8), nucleocapsid phosphoprotein (N), and ORF10 protein (ORF10) genes, complete cds	unknown	unknown	USA/NE-CDC-LC0056435/2021
Howard et al IG	1	Severe acute respiratory syndrome coronavirus 2 isolate SARS-CoV-2/human/USA/MO-CDC-QDX25284220/2021, complete genome	unknown	unknown	USA/MO-CDC-QDX25284220/2021
Howard et al IH	1	Severe acute respiratory syndrome coronavirus 2 isolate SARS-CoV-2/human/USA/IA-CDC-ASC210054570/2021, complete genome	unknown	unknown	USA/IA-CDC-ASC210054570/2021
Howard et al II	1	Severe acute respiratory syndrome coronavirus 2 isolate SARS-CoV-2/human/USA/NE-CDC-ASC210069718/2021, complete genome	unknown	unknown	USA/NE-CDC-ASC210069718/2021
Lemieux et al EO	1	Severe acute respiratory syndrome coronavirus 2 isolate SARS-CoV-2/human/USA/ME-CDCBI-CRSP_754CLIVP6G4BXKFW/2021, complete genome	unknown	unknown	USA/ME-CDCBI-CRSP_754CLIVP6G4BXKFW/2021
Lemieux et al EP	1	Severe acute respiratory syndrome coronavirus 2 isolate SARS-CoV-2/human/USA/ME-CDCBI-CRSP_IPUKE6EM6OROVXUO/2021, complete genome	unknown	unknown	USA/ME-CDCBI-CRSP_IPUKE6EM6OROVXUO/2021
Sheth et al AS	1	Severe acute respiratory syndrome coronavirus 2 isolate SARS-CoV-2/human/USA/OK-CDC-2-4394971/2021, complete genome	unknown	unknown	USA/OK-CDC-2-4394971/2021
Howard et al IJ	1	Severe acute respiratory syndrome coronavirus 2 isolate SARS-CoV-2/human/USA/MO-CDC-QDX24326323/2021, complete genome	unknown	unknown	USA/MO-CDC-QDX24326323/2021
Howard et al IK	1	Severe acute respiratory syndrome coronavirus 2 isolate SARS-CoV-2/human/USA/MO-CDC-QDX24365335/2021, complete genome	unknown	unknown	USA/MO-CDC-QDX24365335/2021
Howard et al IL	1	Severe acute respiratory syndrome coronavirus 2 isolate SARS-CoV-2/human/USA/MO-CDC-QDX24365329/2021, complete genome	unknown	unknown	USA/MO-CDC-QDX24365329/2021
Howard et al IM	1	Severe acute respiratory syndrome coronavirus 2 isolate SARS-CoV-2/human/USA/MO-CDC-QDX24603737/2021, complete genome	unknown	unknown	USA/MO-CDC-QDX24603737/2021
Howard et al IN	1	Severe acute respiratory syndrome coronavirus 2 isolate SARS-CoV-2/human/USA/MO-CDC-QDX24758497/2021, complete genome	unknown	unknown	USA/MO-CDC-QDX24758497/2021
Howard et al IO	1	Severe acute respiratory syndrome coronavirus 2 isolate SARS-CoV-2/human/USA/MO-CDC-QDX24863483/2021, complete genome	unknown	unknown	USA/MO-CDC-QDX24863483/2021
Howard et al IP	1	Severe acute respiratory syndrome coronavirus 2 isolate SARS-CoV-2/human/USA/MO-CDC-ASC210061358/2021, complete genome	unknown	unknown	USA/MO-CDC-ASC210061358/2021
Howard et al IQ	1	Severe acute respiratory syndrome coronavirus 2 isolate SARS-CoV-2/human/USA/NE-CDC-ASC210047858/2021 ORF1ab polyprotein (ORF1ab), ORF1a polyprotein (ORF1ab), surface glycoprotein (S), ORF3a protein (ORF3a), envelope protein (E), membrane glycoprotein (M), and ORF6 protein (ORF6) genes, complete cds; ORF7a protein (ORF7a) and ORF7b (ORF7b) genes, partial cds; and truncated ORF8 protein (ORF8), nucleocapsid phosphoprotein (N), and ORF10 protein (ORF10) genes, complete cds	unknown	unknown	USA/NE-CDC-ASC210047858/2021
Howard et al IR	1	Severe acute respiratory syndrome coronavirus 2 isolate SARS-CoV-2/human/USA/MO-CDC-ASC210021366/2021, complete genome	unknown	unknown	USA/MO-CDC-ASC210021366/2021
Sheth et al AT	1	Severe acute respiratory syndrome coronavirus 2 isolate SARS-CoV-2/human/USA/MT-CDC-2-4122937/2021 ORF1ab polyprotein (ORF1ab) gene, partial cds; ORF1a polyprotein (ORF1ab) gene, complete cds; surface glycoprotein (S) gene, partial cds; ORF3a protein (ORF3a) gene, complete cds; envelope protein (E) gene, partial cds; and membrane glycoprotein (M), ORF6 protein (ORF6), ORF7a protein (ORF7a), ORF7b (ORF7b), truncated ORF8 protein (ORF8), nucleocapsid phosphoprotein (N), and ORF10 protein (ORF10) genes, complete cds	unknown	unknown	USA/MT-CDC-2-4122937/2021
Sheth et al AU	1	Severe acute respiratory syndrome coronavirus 2 isolate SARS-CoV-2/human/USA/NE-CDC-2-4368815/2021 ORF1ab polyprotein (ORF1ab), ORF1a polyprotein (ORF1ab), surface glycoprotein (S), and ORF3a protein (ORF3a) genes, complete cds; envelope protein (E) and membrane glycoprotein (M) genes, partial cds; and ORF6 protein (ORF6), ORF7a protein (ORF7a), ORF7b (ORF7b), truncated ORF8 protein (ORF8), nucleocapsid phosphoprotein (N), and ORF10 protein (ORF10) genes, complete cds	unknown	unknown	USA/NE-CDC-2-4368815/2021
Howard et al IS	1	Severe acute respiratory syndrome coronavirus 2 isolate SARS-CoV-2/human/USA/NE-CDC-ASC210015217/2021, complete genome	unknown	unknown	USA/NE-CDC-ASC210015217/2021
Howard et al IT	1	Severe acute respiratory syndrome coronavirus 2 isolate SARS-CoV-2/human/USA/MO-CDC-ASC210018765/2021, complete genome	unknown	unknown	USA/MO-CDC-ASC210018765/2021
Howard et al IU	1	Severe acute respiratory syndrome coronavirus 2 isolate SARS-CoV-2/human/USA/NE-CDC-ASC210024780/2021, complete genome	unknown	unknown	USA/NE-CDC-ASC210024780/2021
Howard et al IV	1	Severe acute respiratory syndrome coronavirus 2 isolate SARS-CoV-2/human/USA/HI-CDC-QDX25890951/2021, complete genome	unknown	unknown	USA/HI-CDC-QDX25890951/2021
Sheth et al AV	1	Severe acute respiratory syndrome coronavirus 2 isolate SARS-CoV-2/human/USA/IA-CDC-2-4241982/2021, complete genome	unknown	unknown	USA/IA-CDC-2-4241982/2021
Howard et al IW	1	Severe acute respiratory syndrome coronavirus 2 isolate SARS-CoV-2/human/USA/WY-CDC-IBX029321787566/2021, complete genome	unknown	unknown	USA/WY-CDC-IBX029321787566/2021
Howard et al IX	1	Severe acute respiratory syndrome coronavirus 2 isolate SARS-CoV-2/human/USA/WY-CDC-IBX853018191639/2021 ORF1ab polyprotein (ORF1ab), ORF1a polyprotein (ORF1ab), surface glycoprotein (S), ORF3a protein (ORF3a), envelope protein (E), membrane glycoprotein (M), ORF6 protein (ORF6), ORF7a protein (ORF7a), ORF7b (ORF7b), truncated ORF8 protein (ORF8), nucleocapsid phosphoprotein (N), and ORF10 protein (ORF10) genes, complete cds	unknown	unknown	USA/WY-CDC-IBX853018191639/2021
Howard et al IY	1	Severe acute respiratory syndrome coronavirus 2 isolate SARS-CoV-2/human/USA/NE-CDC-ASC210075778/2021 ORF1ab polyprotein (ORF1ab), ORF1a polyprotein (ORF1ab), surface glycoprotein (S), ORF3a protein (ORF3a), envelope protein (E), membrane glycoprotein (M), ORF6 protein (ORF6), ORF7a protein (ORF7a), ORF7b (ORF7b), truncated ORF8 protein (ORF8), nucleocapsid phosphoprotein (N), and ORF10 protein (ORF10) genes, complete cds	unknown	unknown	USA/NE-CDC-ASC210075778/2021
Howard et al IZ	1	Severe acute respiratory syndrome coronavirus 2 isolate SARS-CoV-2/human/USA/NE-CDC-ASC210057563/2021 ORF1ab polyprotein (ORF1ab), ORF1a polyprotein (ORF1ab), surface glycoprotein (S), ORF3a protein (ORF3a), envelope protein (E), membrane glycoprotein (M), ORF6 protein (ORF6), ORF7a protein (ORF7a), ORF7b (ORF7b), truncated ORF8 protein (ORF8), nucleocapsid phosphoprotein (N), and ORF10 protein (ORF10) genes, complete cds	unknown	unknown	USA/NE-CDC-ASC210057563/2021
Sheth et al AW	1	Severe acute respiratory syndrome coronavirus 2 isolate SARS-CoV-2/human/USA/NE-CDC-2-4282808/2021, complete genome	unknown	unknown	USA/NE-CDC-2-4282808/2021
Gupta et al A	1	Severe acute respiratory syndrome coronavirus 2 isolate SARS-CoV-2/human/USA/UT-UPHL-210707597209/2021 ORF1ab polyprotein (ORF1ab) gene, complete cds; ORF1a polyprotein (ORF1ab) gene, partial cds; surface glycoprotein (S), ORF3a protein (ORF3a), envelope protein (E), membrane glycoprotein (M), and ORF6 protein (ORF6) genes, complete cds; ORF7a and ORF7b genes, complete sequence; and truncated ORF8 protein (ORF8), nucleocapsid phosphoprotein (N), and ORF10 protein (ORF10) genes, complete cds	unknown	unknown	USA/UT-UPHL-210707597209/2021
Gupta et al B	1	Severe acute respiratory syndrome coronavirus 2 isolate SARS-CoV-2/human/USA/UT-UPHL-210707073541/2021 ORF1ab polyprotein (ORF1ab), ORF1a polyprotein (ORF1ab), surface glycoprotein (S), ORF3a protein (ORF3a), envelope protein (E), membrane glycoprotein (M), and ORF6 protein (ORF6) genes, complete cds; ORF7a gene, complete sequence; and ORF7b (ORF7b), truncated ORF8 protein (ORF8), nucleocapsid phosphoprotein (N), and ORF10 protein (ORF10) genes, complete cds	unknown	unknown	USA/UT-UPHL-210707073541/2021
Howard et al JA	1	Severe acute respiratory syndrome coronavirus 2 isolate SARS-CoV-2/human/USA/WY-CDC-IBX957995162013/2021 ORF1ab polyprotein (ORF1ab), ORF1a polyprotein (ORF1ab), surface glycoprotein (S), ORF3a protein (ORF3a), envelope protein (E), membrane glycoprotein (M), and ORF6 protein (ORF6) genes, complete cds; ORF7a gene, complete sequence; and ORF7b (ORF7b), truncated ORF8 protein (ORF8), nucleocapsid phosphoprotein (N), and ORF10 protein (ORF10) genes, complete cds	unknown	unknown	USA/WY-CDC-IBX957995162013/2021
Howard et al JB	1	Severe acute respiratory syndrome coronavirus 2 isolate SARS-CoV-2/human/USA/ID-CDC-MMB09234660/2021 ORF1ab polyprotein (ORF1ab), ORF1a polyprotein (ORF1ab), surface glycoprotein (S), ORF3a protein (ORF3a), envelope protein (E), membrane glycoprotein (M), and ORF6 protein (ORF6) genes, complete cds; ORF7a gene, complete sequence; and ORF7b (ORF7b), truncated ORF8 protein (ORF8), nucleocapsid phosphoprotein (N), and ORF10 protein (ORF10) genes, complete cds	unknown	unknown	USA/ID-CDC-MMB09234660/2021
Howard et al JC	1	Severe acute respiratory syndrome coronavirus 2 isolate SARS-CoV-2/human/USA/GA-CDC-FG-030992/2021 ORF1ab polyprotein (ORF1ab) and ORF1a polyprotein (ORF1ab) genes, partial cds; surface glycoprotein (S) and ORF3a protein (ORF3a) genes, complete cds; envelope protein (E) gene, partial cds; and membrane glycoprotein (M), ORF6 protein (ORF6), ORF7a protein (ORF7a), ORF7b (ORF7b), truncated ORF8 protein (ORF8), nucleocapsid phosphoprotein (N), and ORF10 protein (ORF10) genes, complete cds	unknown	unknown	USA/GA-CDC-FG-030992/2021
Howard et al JD	1	Severe acute respiratory syndrome coronavirus 2 isolate SARS-CoV-2/human/USA/ID-CDC-IBX294703624406/2021 ORF1ab polyprotein (ORF1ab), ORF1a polyprotein (ORF1ab), surface glycoprotein (S), ORF3a protein (ORF3a), envelope protein (E), membrane glycoprotein (M), and ORF6 protein (ORF6) genes, complete cds; ORF7a protein (ORF7a) and ORF7b (ORF7b) genes, partial cds; and truncated ORF8 protein (ORF8), nucleocapsid phosphoprotein (N), and ORF10 protein (ORF10) genes, complete cds	unknown	unknown	USA/ID-CDC-IBX294703624406/2021
Howard et al JE	1	Severe acute respiratory syndrome coronavirus 2 isolate SARS-CoV-2/human/USA/IA-CDC-ASC210061522/2021, complete genome	unknown	unknown	USA/IA-CDC-ASC210061522/2021
Howard et al JF	1	Severe acute respiratory syndrome coronavirus 2 isolate SARS-CoV-2/human/USA/MO-CDC-QDX24603739/2021, complete genome	unknown	unknown	USA/MO-CDC-QDX24603739/2021
Howard et al JG	1	Severe acute respiratory syndrome coronavirus 2 isolate SARS-CoV-2/human/USA/MO-CDC-QDX24758499/2021, complete genome	unknown	unknown	USA/MO-CDC-QDX24758499/2021
Adu et al C	1	Severe acute respiratory syndrome coronavirus 2 isolate SARS-CoV-2/human/GHA/nmimr-SARS-CoV-2-NTRA-21-19802/2021, complete genome	unknown	unknown	GHA/nmimr-SARS-CoV-2-NTRA-21-19802/2021
Siu et al D	1	Severe acute respiratory syndrome coronavirus 2 isolate SARS-CoV-2/human/HKG/HKPU-00171/2020, complete genome	unknown	unknown	HongKong/HKPU-00171/2020
Padilla-Rojas et al B	1	Severe acute respiratory syndrome coronavirus 2 isolate SARS-CoV-2/human/PER/LIM-INS-173/2020, complete genome	unknown	unknown	PER/LIM-INS-173/2020
Tablizo et al A	1	Severe acute respiratory syndrome coronavirus 2 isolate SARS-CoV-2/human/PHL/PH-PGC-02131/2021 ORF1ab polyprotein (ORF1ab), ORF1a polyprotein (ORF1ab), surface glycoprotein (S), ORF3a protein (ORF3a), envelope protein (E), membrane glycoprotein (M), and ORF6 protein (ORF6) genes, complete cds; ORF7a protein (ORF7a) and ORF7b (ORF7b) genes, partial cds; and truncated ORF8 protein (ORF8), nucleocapsid phosphoprotein (N), and ORF10 protein (ORF10) genes, complete cds	unknown	unknown	PHL/PH-PGC-02131/2021
Tablizo et al B	1	Severe acute respiratory syndrome coronavirus 2 isolate SARS-CoV-2/human/PHL/PH-PGC-02225/2021 ORF1ab polyprotein (ORF1ab), ORF1a polyprotein (ORF1ab), surface glycoprotein (S), ORF3a protein (ORF3a), envelope protein (E), membrane glycoprotein (M), ORF6 protein (ORF6), ORF7a protein (ORF7a), ORF7b (ORF7b), truncated ORF8 protein (ORF8), nucleocapsid phosphoprotein (N), and ORF10 protein (ORF10) genes, complete cds	unknown	unknown	PHL/PH-PGC-02225/2021
Tablizo et al C	1	Severe acute respiratory syndrome coronavirus 2 isolate SARS-CoV-2/human/PHL/PH-PGC-02183/2021 ORF1ab polyprotein (ORF1ab), ORF1a polyprotein (ORF1ab), surface glycoprotein (S), ORF3a protein (ORF3a), envelope protein (E), membrane glycoprotein (M), ORF6 protein (ORF6), ORF7a protein (ORF7a), ORF7b (ORF7b), truncated ORF8 protein (ORF8), nucleocapsid phosphoprotein (N), and ORF10 protein (ORF10) genes, complete cds	unknown	unknown	PHL/PH-PGC-02183/2021
Tablizo et al D	1	Severe acute respiratory syndrome coronavirus 2 isolate SARS-CoV-2/human/PHL/PH-PGC-02181/2021 ORF1ab polyprotein (ORF1ab), ORF1a polyprotein (ORF1ab), surface glycoprotein (S), ORF3a protein (ORF3a), envelope protein (E), membrane glycoprotein (M), ORF6 protein (ORF6), ORF7a protein (ORF7a), and ORF7b (ORF7b) genes, complete cds; ORF8 gene, complete sequence; and nucleocapsid phosphoprotein (N) and ORF10 protein (ORF10) genes, complete cds	unknown	unknown	PHL/PH-PGC-02181/2021
Tablizo et al E	1	Severe acute respiratory syndrome coronavirus 2 isolate SARS-CoV-2/human/PHL/PH-PGC-02008/2021 ORF1ab polyprotein (ORF1ab), ORF1a polyprotein (ORF1ab), surface glycoprotein (S), ORF3a protein (ORF3a), envelope protein (E), membrane glycoprotein (M), and ORF6 protein (ORF6) genes, complete cds; ORF7a protein (ORF7a), ORF7b (ORF7b), and truncated ORF8 protein (ORF8) genes, partial cds; and nucleocapsid phosphoprotein (N) and ORF10 protein (ORF10) genes, complete cds	unknown	unknown	PHL/PH-PGC-02008/2021
Tablizo et al F	1	Severe acute respiratory syndrome coronavirus 2 isolate SARS-CoV-2/human/PHL/PH-PGC-02851/2021, complete genome	unknown	unknown	PHL/PH-PGC-02851/2021
Tablizo et al G	1	Severe acute respiratory syndrome coronavirus 2 isolate SARS-CoV-2/human/PHL/PH-PGC-02152/2021 ORF1ab polyprotein (ORF1ab), ORF1a polyprotein (ORF1ab), surface glycoprotein (S), ORF3a protein (ORF3a), envelope protein (E), membrane glycoprotein (M), and ORF6 protein (ORF6) genes, complete cds; ORF7a protein (ORF7a) and ORF7b (ORF7b) genes, partial cds; and truncated ORF8 protein (ORF8), nucleocapsid phosphoprotein (N), and ORF10 protein (ORF10) genes, complete cds	unknown	unknown	PHL/PH-PGC-02152/2021
Tablizo et al H	1	Severe acute respiratory syndrome coronavirus 2 isolate SARS-CoV-2/human/PHL/PH-PGC-02184/2021 ORF1ab polyprotein (ORF1ab), ORF1a polyprotein (ORF1ab), surface glycoprotein (S), ORF3a protein (ORF3a), envelope protein (E), membrane glycoprotein (M), and ORF6 protein (ORF6) genes, complete cds; ORF7a protein (ORF7a), ORF7b (ORF7b), and truncated ORF8 protein (ORF8) genes, partial cds; and nucleocapsid phosphoprotein (N) and ORF10 protein (ORF10) genes, complete cds	unknown	unknown	PHL/PH-PGC-02184/2021
Tablizo et al I	1	Severe acute respiratory syndrome coronavirus 2 isolate SARS-CoV-2/human/PHL/PH-PGC-02185/2021 ORF1ab polyprotein (ORF1ab), ORF1a polyprotein (ORF1ab), surface glycoprotein (S), ORF3a protein (ORF3a), envelope protein (E), membrane glycoprotein (M), ORF6 protein (ORF6), ORF7a protein (ORF7a), ORF7b (ORF7b), truncated ORF8 protein (ORF8), nucleocapsid phosphoprotein (N), and ORF10 protein (ORF10) genes, complete cds	unknown	unknown	PHL/PH-PGC-02185/2021
Tablizo et al J	1	Severe acute respiratory syndrome coronavirus 2 isolate SARS-CoV-2/human/PHL/PH-PGC-02033/2021 ORF1ab polyprotein (ORF1ab), ORF1a polyprotein (ORF1ab), surface glycoprotein (S), ORF3a protein (ORF3a), envelope protein (E), membrane glycoprotein (M), ORF6 protein (ORF6), ORF7a protein (ORF7a), ORF7b (ORF7b), truncated ORF8 protein (ORF8), nucleocapsid phosphoprotein (N), and ORF10 protein (ORF10) genes, complete cds	unknown	unknown	PHL/PH-PGC-02033/2021
Afrad et al A	1	Severe acute respiratory syndrome coronavirus 2 isolate SARS-CoV-2/human/BGD/ideSHi-B-100402007/2021, complete genome	unknown	unknown	BGD/ideSHi-B-100402007/2021
Sheth et al AX	1	Severe acute respiratory syndrome coronavirus 2 isolate SARS-CoV-2/human/USA/GU-CDC-2-4242992/2021, complete genome	unknown	unknown	USA/GU-CDC-2-4242992/2021
Sheth et al AY	1	Severe acute respiratory syndrome coronavirus 2 isolate SARS-CoV-2/human/USA/GU-CDC-2-4356419/2021, complete genome	unknown	unknown	USA/GU-CDC-2-4356419/2021
Sheth et al AZ	1	Severe acute respiratory syndrome coronavirus 2 isolate SARS-CoV-2/human/USA/GU-CDC-2-4356525/2021, complete genome	unknown	unknown	USA/GU-CDC-2-4356525/2021
Sheth et al BA	1	Severe acute respiratory syndrome coronavirus 2 isolate SARS-CoV-2/human/USA/GU-CDC-2-4356510/2021, complete genome	unknown	unknown	USA/GU-CDC-2-4356510/2021
Sheth et al BB	1	Severe acute respiratory syndrome coronavirus 2 isolate SARS-CoV-2/human/USA/GU-CDC-2-4356509/2021, complete genome	unknown	unknown	USA/GU-CDC-2-4356509/2021
Sheth et al BC	1	Severe acute respiratory syndrome coronavirus 2 isolate SARS-CoV-2/human/USA/GU-CDC-2-4356406/2021, complete genome	unknown	unknown	USA/GU-CDC-2-4356406/2021
Sheth et al BD	1	Severe acute respiratory syndrome coronavirus 2 isolate SARS-CoV-2/human/USA/GU-CDC-2-4356526/2021, complete genome	unknown	unknown	USA/GU-CDC-2-4356526/2021
Sheth et al BE	1	Severe acute respiratory syndrome coronavirus 2 isolate SARS-CoV-2/human/USA/GU-CDC-2-4356439/2021, complete genome	unknown	unknown	USA/GU-CDC-2-4356439/2021
Sheth et al BF	1	Severe acute respiratory syndrome coronavirus 2 isolate SARS-CoV-2/human/USA/GU-CDC-2-4356405/2021, complete genome	unknown	unknown	USA/GU-CDC-2-4356405/2021
Sheth et al BG	1	Severe acute respiratory syndrome coronavirus 2 isolate SARS-CoV-2/human/USA/GU-CDC-2-4449100/2021, complete genome	unknown	unknown	USA/GU-CDC-2-4449100/2021
Sheth et al BH	1	Severe acute respiratory syndrome coronavirus 2 isolate SARS-CoV-2/human/USA/GU-CDC-2-4356427/2021, complete genome	unknown	unknown	USA/GU-CDC-2-4356427/2021
Sheth et al BI	1	Severe acute respiratory syndrome coronavirus 2 isolate SARS-CoV-2/human/USA/GU-CDC-2-4448971/2021, complete genome	unknown	unknown	USA/GU-CDC-2-4448971/2021
Sheth et al BJ	1	Severe acute respiratory syndrome coronavirus 2 isolate SARS-CoV-2/human/USA/GU-CDC-2-4448981/2021, complete genome	unknown	unknown	USA/GU-CDC-2-4448981/2021
Sheth et al BK	1	Severe acute respiratory syndrome coronavirus 2 isolate SARS-CoV-2/human/USA/GU-CDC-2-4448974/2021, complete genome	unknown	unknown	USA/GU-CDC-2-4448974/2021
Sheth et al BL	1	Severe acute respiratory syndrome coronavirus 2 isolate SARS-CoV-2/human/USA/MP-CDC-2-4392999/2021, complete genome	unknown	unknown	USA/MP-CDC-2-4392999/2021
Sheth et al BM	1	Severe acute respiratory syndrome coronavirus 2 isolate SARS-CoV-2/human/USA/GU-CDC-2-4448982/2021, complete genome	unknown	unknown	USA/GU-CDC-2-4448982/2021
Howard et al JH	1	Severe acute respiratory syndrome coronavirus 2 isolate SARS-CoV-2/human/USA/GU-CDC-STM-000070742/2021, complete genome	unknown	unknown	USA/GU-CDC-STM-000070742/2021
Sheth et al BN	1	Severe acute respiratory syndrome coronavirus 2 isolate SARS-CoV-2/human/USA/GU-CDC-2-4448973/2021, complete genome	unknown	unknown	USA/GU-CDC-2-4448973/2021
Sheth et al BO	1	Severe acute respiratory syndrome coronavirus 2 isolate SARS-CoV-2/human/USA/GU-CDC-2-4448388/2021, complete genome	unknown	unknown	USA/GU-CDC-2-4448388/2021
Sheth et al BP	1	Severe acute respiratory syndrome coronavirus 2 isolate SARS-CoV-2/human/USA/GU-CDC-2-4449198/2021, complete genome	unknown	unknown	USA/GU-CDC-2-4449198/2021
Sheth et al BQ	1	Severe acute respiratory syndrome coronavirus 2 isolate SARS-CoV-2/human/USA/GU-CDC-2-4449070/2021, complete genome	unknown	unknown	USA/GU-CDC-2-4449070/2021
Sheth et al BR	1	Severe acute respiratory syndrome coronavirus 2 isolate SARS-CoV-2/human/USA/GU-CDC-2-4524470/2021, complete genome	unknown	unknown	USA/GU-CDC-2-4524470/2021
Sheth et al BS	1	Severe acute respiratory syndrome coronavirus 2 isolate SARS-CoV-2/human/USA/GU-CDC-2-4524573/2021, complete genome	unknown	unknown	USA/GU-CDC-2-4524573/2021
Sheth et al BT	1	Severe acute respiratory syndrome coronavirus 2 isolate SARS-CoV-2/human/USA/GU-CDC-2-4524393/2021, complete genome	unknown	unknown	USA/GU-CDC-2-4524393/2021
Sheth et al BU	1	Severe acute respiratory syndrome coronavirus 2 isolate SARS-CoV-2/human/USA/GU-CDC-2-4524469/2021, complete genome	unknown	unknown	USA/GU-CDC-2-4524469/2021
Sheth et al BV	1	Severe acute respiratory syndrome coronavirus 2 isolate SARS-CoV-2/human/USA/GU-CDC-2-4524467/2021, complete genome	unknown	unknown	USA/GU-CDC-2-4524467/2021
Sheth et al BW	1	Severe acute respiratory syndrome coronavirus 2 isolate SARS-CoV-2/human/USA/GU-CDC-2-4524464/2021, complete genome	unknown	unknown	USA/GU-CDC-2-4524464/2021
Sheth et al BX	1	Severe acute respiratory syndrome coronavirus 2 isolate SARS-CoV-2/human/USA/GU-CDC-2-4524490/2021, complete genome	unknown	unknown	USA/GU-CDC-2-4524490/2021
Sheth et al BY	1	Severe acute respiratory syndrome coronavirus 2 isolate SARS-CoV-2/human/USA/GU-CDC-2-4651451/2021, complete genome	unknown	unknown	USA/GU-CDC-2-4651451/2021
Sheth et al BZ	1	Severe acute respiratory syndrome coronavirus 2 isolate SARS-CoV-2/human/USA/GU-CDC-2-4651464/2021, complete genome	unknown	unknown	USA/GU-CDC-2-4651464/2021
Sheth et al CA	1	Severe acute respiratory syndrome coronavirus 2 isolate SARS-CoV-2/human/USA/GU-CDC-2-4651357/2021, complete genome	unknown	unknown	USA/GU-CDC-2-4651357/2021
Sheth et al CB	1	Severe acute respiratory syndrome coronavirus 2 isolate SARS-CoV-2/human/USA/GU-CDC-2-4651375/2021, complete genome	unknown	unknown	USA/GU-CDC-2-4651375/2021
Constantinides et al A	1	Severe acute respiratory syndrome coronavirus 2 isolate a188 genome assembly, complete genome: monopartite	unknown	unknown	HG998801
Howard et al JI	1	Severe acute respiratory syndrome coronavirus 2 isolate SARS-CoV-2/human/USA/ME-CDC-IBX837068040749/2021 ORF1ab polyprotein (ORF1ab) and ORF1a polyprotein (ORF1ab) genes, partial cds; and surface glycoprotein (S), ORF3a protein (ORF3a), envelope protein (E), membrane glycoprotein (M), ORF6 protein (ORF6), ORF7a protein (ORF7a), ORF7b (ORF7b), truncated ORF8 protein (ORF8), nucleocapsid phosphoprotein (N), and ORF10 protein (ORF10) genes, complete cds	unknown	unknown	USA/ME-CDC-IBX837068040749/2021
Githinji et al S	1	Severe acute respiratory syndrome coronavirus 2 isolate SARS-CoV-2/human/KEN/SS909/2021 ORF1ab polyprotein (ORF1ab), ORF1a polyprotein (ORF1ab), and surface glycoprotein (S) genes, complete cds; ORF3a gene, complete sequence; envelope protein (E), membrane glycoprotein (M), ORF6 protein (ORF6), ORF7a protein (ORF7a), ORF7b (ORF7b), truncated ORF8 protein (ORF8), and nucleocapsid phosphoprotein (N) genes, complete cds; and ORF10 protein (ORF10) gene, partial cds	unknown	unknown	KEN/SS909/2021
Githinji et al T	1	Severe acute respiratory syndrome coronavirus 2 isolate SARS-CoV-2/human/KEN/SS883/2021 ORF1ab polyprotein (ORF1ab), ORF1a polyprotein (ORF1ab), and surface glycoprotein (S) genes, complete cds; ORF3a gene, complete sequence; envelope protein (E), membrane glycoprotein (M), ORF6 protein (ORF6), ORF7a protein (ORF7a), ORF7b (ORF7b), truncated ORF8 protein (ORF8), and nucleocapsid phosphoprotein (N) genes, complete cds; and ORF10 protein (ORF10) gene, partial cds	unknown	unknown	KEN/SS883/2021
Nickerson et al G	1	Severe acute respiratory syndrome coronavirus 2 isolate SARS-CoV-2/human/USA/WA-S5819/2021 ORF1ab polyprotein (ORF1ab), ORF1a polyprotein (ORF1ab), surface glycoprotein (S), ORF3a protein (ORF3a), envelope protein (E), membrane glycoprotein (M), and ORF6 protein (ORF6) genes, complete cds; ORF7a protein (ORF7a) and ORF7b (ORF7b) genes, partial cds; truncated ORF8 protein (ORF8) gene, complete cds; and nucleocapsid phosphoprotein (N) gene, partial cds	unknown	unknown	USA/WA-S5819/2021
Nickerson et al H	1	Severe acute respiratory syndrome coronavirus 2 isolate SARS-CoV-2/human/USA/WA-S5847/2021 ORF1ab polyprotein (ORF1ab), ORF1a polyprotein (ORF1ab), surface glycoprotein (S), ORF3a protein (ORF3a), envelope protein (E), membrane glycoprotein (M), and ORF6 protein (ORF6) genes, complete cds; ORF7a protein (ORF7a) and ORF7b (ORF7b) genes, partial cds; truncated ORF8 protein (ORF8) gene, complete cds; and nucleocapsid phosphoprotein (N) gene, partial cds	unknown	unknown	USA/WA-S5847/2021
Howard et al JJ	1	Severe acute respiratory syndrome coronavirus 2 isolate SARS-CoV-2/human/USA/LA-CDC-STM-000030788/2021, complete genome	unknown	unknown	USA/LA-CDC-STM-000030788/2021
Howard et al JK	1	Severe acute respiratory syndrome coronavirus 2 isolate SARS-CoV-2/human/USA/MA-CDC-ASC210020084/2021, complete genome	unknown	unknown	USA/MA-CDC-ASC210020084/2021
Howard et al JL	1	Severe acute respiratory syndrome coronavirus 2 isolate SARS-CoV-2/human/USA/PR-CDC-ASC210029588/2021 ORF1ab polyprotein (ORF1ab) gene, complete cds; ORF1a polyprotein (ORF1ab) gene, partial cds; and surface glycoprotein (S), ORF3a protein (ORF3a), envelope protein (E), membrane glycoprotein (M), ORF6 protein (ORF6), ORF7a protein (ORF7a), ORF7b (ORF7b), truncated ORF8 protein (ORF8), nucleocapsid phosphoprotein (N), and ORF10 protein (ORF10) genes, complete cds	unknown	unknown	USA/PR-CDC-ASC210029588/2021
Howard et al JM	1	Severe acute respiratory syndrome coronavirus 2 isolate SARS-CoV-2/human/USA/AR-CDC-QDX23849429/2021, complete genome	unknown	unknown	USA/AR-CDC-QDX23849429/2021
Howard et al JN	1	Severe acute respiratory syndrome coronavirus 2 isolate SARS-CoV-2/human/USA/ME-CDC-QDX24476956/2021 ORF1ab polyprotein (ORF1ab), ORF1a polyprotein (ORF1ab), surface glycoprotein (S), ORF3a protein (ORF3a), envelope protein (E), membrane glycoprotein (M), ORF6 protein (ORF6), and ORF7a protein (ORF7a) genes, complete cds; ORF7b (ORF7b) gene, partial cds; and nucleocapsid phosphoprotein (N) and ORF10 protein (ORF10) genes, complete cds	unknown	unknown	USA/ME-CDC-QDX24476956/2021
Howard et al JO	1	Severe acute respiratory syndrome coronavirus 2 isolate SARS-CoV-2/human/USA/ME-CDC-QDX23893069/2021 ORF1ab polyprotein (ORF1ab), ORF1a polyprotein (ORF1ab), surface glycoprotein (S), ORF3a protein (ORF3a), envelope protein (E), membrane glycoprotein (M), ORF6 protein (ORF6), and ORF7a protein (ORF7a) genes, complete cds; ORF7b (ORF7b) gene, partial cds; and nucleocapsid phosphoprotein (N) and ORF10 protein (ORF10) genes, complete cds	unknown	unknown	USA/ME-CDC-QDX23893069/2021
Howard et al JP	1	Severe acute respiratory syndrome coronavirus 2 isolate SARS-CoV-2/human/USA/ME-CDC-QDX24632886/2021, complete genome	unknown	unknown	USA/ME-CDC-QDX24632886/2021
Howard et al JQ	1	Severe acute respiratory syndrome coronavirus 2 isolate SARS-CoV-2/human/USA/LA-CDC-QDX22763826/2021, complete genome	unknown	unknown	USA/LA-CDC-QDX22763826/2021
Howard et al JR	1	Severe acute respiratory syndrome coronavirus 2 isolate SARS-CoV-2/human/USA/MA-CDC-ASC210010261/2021 ORF1ab polyprotein (ORF1ab), ORF1a polyprotein (ORF1ab), surface glycoprotein (S), ORF3a protein (ORF3a), envelope protein (E), membrane glycoprotein (M), and ORF6 protein (ORF6) genes, complete cds; ORF7a protein (ORF7a) and ORF7b (ORF7b) genes, partial cds; and truncated ORF8 protein (ORF8), nucleocapsid phosphoprotein (N), and ORF10 protein (ORF10) genes, complete cds	unknown	unknown	USA/MA-CDC-ASC210010261/2021
Howard et al JS	1	Severe acute respiratory syndrome coronavirus 2 isolate SARS-CoV-2/human/USA/NH-CDC-QDX23089299/2021, complete genome	unknown	unknown	USA/NH-CDC-QDX23089299/2021
Howard et al JT	1	Severe acute respiratory syndrome coronavirus 2 isolate SARS-CoV-2/human/USA/PR-CDC-ASC210005459/2021 ORF1ab polyprotein (ORF1ab), ORF1a polyprotein (ORF1ab), surface glycoprotein (S), ORF3a protein (ORF3a), envelope protein (E), membrane glycoprotein (M), ORF6 protein (ORF6), ORF7a protein (ORF7a), ORF7b (ORF7b), truncated ORF8 protein (ORF8), nucleocapsid phosphoprotein (N), and ORF10 protein (ORF10) genes, complete cds	unknown	unknown	USA/PR-CDC-ASC210005459/2021
Sheth et al CC	1	Severe acute respiratory syndrome coronavirus 2 isolate SARS-CoV-2/human/USA/PR-CDC-2-4084527/2021, complete genome	unknown	unknown	USA/PR-CDC-2-4084527/2021
Howard et al JU	1	Severe acute respiratory syndrome coronavirus 2 isolate SARS-CoV-2/human/USA/NH-CDC-LC0039969/2021 ORF1ab polyprotein (ORF1ab), ORF1a polyprotein (ORF1ab), surface glycoprotein (S), ORF3a protein (ORF3a), envelope protein (E), membrane glycoprotein (M), ORF6 protein (ORF6), ORF7a protein (ORF7a), ORF7b (ORF7b), truncated ORF8 protein (ORF8), nucleocapsid phosphoprotein (N), and ORF10 protein (ORF10) genes, complete cds	unknown	unknown	USA/NH-CDC-LC0039969/2021
Sheth et al CD	1	Severe acute respiratory syndrome coronavirus 2 isolate SARS-CoV-2/human/USA/NH-CDC-2-4176946/2021, complete genome	unknown	unknown	USA/NH-CDC-2-4176946/2021
Howard et al JV	1	Severe acute respiratory syndrome coronavirus 2 isolate SARS-CoV-2/human/USA/NH-CDC-QDX23180918/2021, complete genome	unknown	unknown	USA/NH-CDC-QDX23180918/2021
Van Belleghem et al B	1	Severe acute respiratory syndrome coronavirus 2 isolate SARS-CoV-2/human/PRI/PR-UPRRP-2548/2021 ORF1ab polyprotein (ORF1ab), ORF1a polyprotein (ORF1ab), surface glycoprotein (S), ORF3a protein (ORF3a), envelope protein (E), membrane glycoprotein (M), ORF6 protein (ORF6), ORF7a protein (ORF7a), ORF7b (ORF7b), and truncated ORF8 protein (ORF8) genes, complete cds; and nucleocapsid phosphoprotein (N) gene, partial cds	unknown	unknown	PRI/PR-UPRRP-2548/2021
Howard et al JW	1	Severe acute respiratory syndrome coronavirus 2 isolate SARS-CoV-2/human/USA/NH-CDC-QDX23180977/2021, complete genome	unknown	unknown	USA/NH-CDC-QDX23180977/2021
Howard et al JX	1	Severe acute respiratory syndrome coronavirus 2 isolate SARS-CoV-2/human/USA/GA-CDC-LC0032185/2021 ORF1ab polyprotein (ORF1ab), ORF1a polyprotein (ORF1ab), surface glycoprotein (S), ORF3a protein (ORF3a), envelope protein (E), membrane glycoprotein (M), ORF6 protein (ORF6), ORF7a protein (ORF7a), ORF7b (ORF7b), truncated ORF8 protein (ORF8), nucleocapsid phosphoprotein (N), and ORF10 protein (ORF10) genes, complete cds	unknown	unknown	USA/GA-CDC-LC0032185/2021
Howard et al JY	1	Severe acute respiratory syndrome coronavirus 2 isolate SARS-CoV-2/human/USA/GA-CDC-ASC210022658/2021 ORF1ab polyprotein (ORF1ab), ORF1a polyprotein (ORF1ab), surface glycoprotein (S), ORF3a protein (ORF3a), envelope protein (E), membrane glycoprotein (M), and ORF6 protein (ORF6) genes, complete cds; ORF7a protein (ORF7a) and ORF7b (ORF7b) genes, partial cds; and truncated ORF8 protein (ORF8), nucleocapsid phosphoprotein (N), and ORF10 protein (ORF10) genes, complete cds	unknown	unknown	USA/GA-CDC-ASC210022658/2021
Van Belleghem et al C	1	Severe acute respiratory syndrome coronavirus 2 isolate SARS-CoV-2/human/PRI/PR-UPRRP-2381/2021 ORF1ab polyprotein (ORF1ab), ORF1a polyprotein (ORF1ab), surface glycoprotein (S), ORF3a protein (ORF3a), envelope protein (E), membrane glycoprotein (M), ORF6 protein (ORF6), ORF7a protein (ORF7a), ORF7b (ORF7b), truncated ORF8 protein (ORF8), nucleocapsid phosphoprotein (N), and ORF10 protein (ORF10) genes, complete cds	unknown	unknown	PRI/PR-UPRRP-2381/2021
Howard et al JZ	1	Severe acute respiratory syndrome coronavirus 2 isolate SARS-CoV-2/human/USA/TN-CDC-ASC210019640/2021 ORF1ab polyprotein (ORF1ab), ORF1a polyprotein (ORF1ab), surface glycoprotein (S), ORF3a protein (ORF3a), envelope protein (E), membrane glycoprotein (M), ORF6 protein (ORF6), ORF7a protein (ORF7a), ORF7b (ORF7b), truncated ORF8 protein (ORF8), nucleocapsid phosphoprotein (N), and ORF10 protein (ORF10) genes, complete cds	unknown	unknown	USA/TN-CDC-ASC210019640/2021
Howard et al KA	1	Severe acute respiratory syndrome coronavirus 2 isolate SARS-CoV-2/human/USA/TN-CDC-LC0032425/2021 ORF1ab polyprotein (ORF1ab), ORF1a polyprotein (ORF1ab), surface glycoprotein (S), ORF3a protein (ORF3a), envelope protein (E), membrane glycoprotein (M), ORF6 protein (ORF6), ORF7a protein (ORF7a), ORF7b (ORF7b), truncated ORF8 protein (ORF8), nucleocapsid phosphoprotein (N), and ORF10 protein (ORF10) genes, complete cds	unknown	unknown	USA/TN-CDC-LC0032425/2021
Selinsky et al A	1	Severe acute respiratory syndrome coronavirus 2 isolate SARS-CoV-2/human/USA/TN-SPHL-0044/2021 ORF1ab polyprotein (ORF1ab), ORF1a polyprotein (ORF1ab), surface glycoprotein (S), ORF3a protein (ORF3a), envelope protein (E), membrane glycoprotein (M), ORF6 protein (ORF6), ORF7a protein (ORF7a), ORF7b (ORF7b), truncated ORF8 protein (ORF8), and nucleocapsid phosphoprotein (N) genes, complete cds; and ORF10 protein (ORF10) gene, partial cds	unknown	unknown	USA/TN-SPHL-0044/2021
Howard et al KB	1	Severe acute respiratory syndrome coronavirus 2 isolate SARS-CoV-2/human/USA/KS-CDC-LC0044992/2021 ORF1ab polyprotein (ORF1ab), ORF1a polyprotein (ORF1ab), surface glycoprotein (S), ORF3a protein (ORF3a), and envelope protein (E) genes, complete cds; membrane glycoprotein (M) and ORF7b (ORF7b) genes, partial cds; and truncated ORF8 protein (ORF8), nucleocapsid phosphoprotein (N), and ORF10 protein (ORF10) genes, complete cds	unknown	unknown	USA/KS-CDC-LC0044992/2021
Howard et al KC	1	Severe acute respiratory syndrome coronavirus 2 isolate SARS-CoV-2/human/USA/GA-CDC-LC0050269/2021 ORF1ab polyprotein (ORF1ab) gene, partial cds; and ORF1a polyprotein (ORF1ab), surface glycoprotein (S), ORF3a protein (ORF3a), envelope protein (E), membrane glycoprotein (M), ORF6 protein (ORF6), ORF7a protein (ORF7a), ORF7b (ORF7b), truncated ORF8 protein (ORF8), nucleocapsid phosphoprotein (N), and ORF10 protein (ORF10) genes, complete cds	unknown	unknown	USA/GA-CDC-LC0050269/2021
Howard et al KD	1	Severe acute respiratory syndrome coronavirus 2 isolate SARS-CoV-2/human/USA/TN-CDC-ASC210053414/2021 ORF1ab polyprotein (ORF1ab), ORF1a polyprotein (ORF1ab), surface glycoprotein (S), ORF3a protein (ORF3a), envelope protein (E), membrane glycoprotein (M), and ORF6 protein (ORF6) genes, complete cds; ORF7a protein (ORF7a) and ORF7b (ORF7b) genes, partial cds; and truncated ORF8 protein (ORF8), nucleocapsid phosphoprotein (N), and ORF10 protein (ORF10) genes, complete cds	unknown	unknown	USA/TN-CDC-ASC210053414/2021
DeRonde et al I	1	Severe acute respiratory syndrome coronavirus 2 isolate SARS-CoV-2/human/USA/AK-PHL8596/2021, complete genome	unknown	unknown	USA/AK-PHL8596/2021
DeRonde et al J	1	Severe acute respiratory syndrome coronavirus 2 isolate SARS-CoV-2/human/USA/AK-PHL8646/2021, complete genome	unknown	unknown	USA/AK-PHL8646/2021
Howard et al KE	1	Severe acute respiratory syndrome coronavirus 2 isolate SARS-CoV-2/human/USA/AL-CDC-LC0061838/2021 ORF1ab polyprotein (ORF1ab), ORF1a polyprotein (ORF1ab), and surface glycoprotein (S) genes, complete cds; ORF3a protein (ORF3a) and envelope protein (E) genes, partial cds; and membrane glycoprotein (M), ORF6 protein (ORF6), ORF7a protein (ORF7a), ORF7b (ORF7b), truncated ORF8 protein (ORF8), and nucleocapsid phosphoprotein (N) genes, complete cds	unknown	unknown	USA/AL-CDC-LC0061838/2021
Howard et al KF	1	Severe acute respiratory syndrome coronavirus 2 isolate SARS-CoV-2/human/USA/IA-CDC-ASC210034133/2021, complete genome	unknown	unknown	USA/IA-CDC-ASC210034133/2021
Howard et al KG	1	Severe acute respiratory syndrome coronavirus 2 isolate SARS-CoV-2/human/USA/MO-CDC-ASC210073984/2021, complete genome	unknown	unknown	USA/MO-CDC-ASC210073984/2021
Howard et al KH	1	Severe acute respiratory syndrome coronavirus 2 isolate SARS-CoV-2/human/USA/MO-CDC-ASC210073982/2021, complete genome	unknown	unknown	USA/MO-CDC-ASC210073982/2021
Howard et al KI	1	Severe acute respiratory syndrome coronavirus 2 isolate SARS-CoV-2/human/USA/IA-CDC-ASC210065352/2021 ORF1ab polyprotein (ORF1ab), ORF1a polyprotein (ORF1ab), surface glycoprotein (S), ORF3a protein (ORF3a), envelope protein (E), membrane glycoprotein (M), ORF6 protein (ORF6), ORF7a protein (ORF7a), ORF7b (ORF7b), truncated ORF8 protein (ORF8), nucleocapsid phosphoprotein (N), and ORF10 protein (ORF10) genes, complete cds	unknown	unknown	USA/IA-CDC-ASC210065352/2021
Alwasti et al B	1	Severe acute respiratory syndrome coronavirus 2 isolate SARS-CoV-2/human/BHR/341401292/2021, complete genome	unknown	unknown	BHR/341401292/2021
Alwasti et al C	1	Severe acute respiratory syndrome coronavirus 2 isolate SARS-CoV-2/human/BHR/341568875/2021, complete genome	unknown	unknown	BHR/341568875/2021
Alwasti et al D	1	Severe acute respiratory syndrome coronavirus 2 isolate SARS-CoV-2/human/BHR/920728472/2021 ORF1ab polyprotein (ORF1ab), ORF1a polyprotein (ORF1ab), surface glycoprotein (S), ORF3a protein (ORF3a), envelope protein (E), membrane glycoprotein (M), ORF6 protein (ORF6), ORF7a protein (ORF7a), ORF7b (ORF7b), truncated ORF8 protein (ORF8), nucleocapsid phosphoprotein (N), and ORF10 protein (ORF10) genes, complete cds	unknown	unknown	BHR/920728472/2021
Alwasti et al E	1	Severe acute respiratory syndrome coronavirus 2 isolate SARS-CoV-2/human/BHR/341497370/2021, complete genome	unknown	unknown	BHR/341497370/2021
Howard et al KJ	1	Severe acute respiratory syndrome coronavirus 2 isolate SARS-CoV-2/human/USA/NJ-CDC-ASC210010592/2021 ORF1ab polyprotein (ORF1ab), ORF1a polyprotein (ORF1ab), surface glycoprotein (S), ORF3a protein (ORF3a), envelope protein (E), membrane glycoprotein (M), and ORF6 protein (ORF6) genes, complete cds; ORF7a protein (ORF7a) and ORF7b (ORF7b) genes, partial cds; and truncated ORF8 protein (ORF8), nucleocapsid phosphoprotein (N), and ORF10 protein (ORF10) genes, complete cds	unknown	unknown	USA/NJ-CDC-ASC210010592/2021
Nickerson et al I	1	Severe acute respiratory syndrome coronavirus 2 isolate SARS-CoV-2/human/USA/WA-S6079/2021 ORF1ab polyprotein (ORF1ab) gene, partial cds; ORF1a polyprotein (ORF1ab) gene, complete cds; surface glycoprotein (S) gene, partial cds; ORF3a protein (ORF3a), envelope protein (E), membrane glycoprotein (M), and ORF6 protein (ORF6) genes, complete cds; ORF7a protein (ORF7a) and ORF7b (ORF7b) genes, partial cds; truncated ORF8 protein (ORF8) gene, complete cds; and nucleocapsid phosphoprotein (N) gene, partial cds	unknown	unknown	USA/WA-S6079/2021
Howard et al KK	1	Severe acute respiratory syndrome coronavirus 2 isolate SARS-CoV-2/human/USA/NJ-CDC-IBX621598314750/2021 ORF1ab polyprotein (ORF1ab), ORF1a polyprotein (ORF1ab), surface glycoprotein (S), ORF3a protein (ORF3a), envelope protein (E), membrane glycoprotein (M), and ORF6 protein (ORF6) genes, complete cds; ORF7a protein (ORF7a) gene, partial cds; ORF7b gene, complete sequence; and truncated ORF8 protein (ORF8), nucleocapsid phosphoprotein (N), and ORF10 protein (ORF10) genes, complete cds	unknown	unknown	USA/NJ-CDC-IBX621598314750/2021
Nguyen et al H	1	Severe acute respiratory syndrome coronavirus 2 isolate SARS-CoV-2/human/USA/DC-DFS-PHL-0834/2021 ORF1ab polyprotein (ORF1ab), ORF1a polyprotein (ORF1ab), surface glycoprotein (S), ORF3a protein (ORF3a), envelope protein (E), membrane glycoprotein (M), and ORF6 protein (ORF6) genes, complete cds; ORF7a protein (ORF7a) and ORF7b (ORF7b) genes, partial cds; and truncated ORF8 protein (ORF8), nucleocapsid phosphoprotein (N), and ORF10 protein (ORF10) genes, complete cds	unknown	unknown	USA/DC-DFS-PHL-0834/2021
Nguyen et al I	1	Severe acute respiratory syndrome coronavirus 2 isolate SARS-CoV-2/human/USA/DC-DFS-PHL-0883/2021 ORF1ab polyprotein (ORF1ab), ORF1a polyprotein (ORF1ab), surface glycoprotein (S), ORF3a protein (ORF3a), envelope protein (E), membrane glycoprotein (M), and ORF6 protein (ORF6) genes, complete cds; ORF7a protein (ORF7a) and ORF7b (ORF7b) genes, partial cds; and truncated ORF8 protein (ORF8), nucleocapsid phosphoprotein (N), and ORF10 protein (ORF10) genes, complete cds	unknown	unknown	USA/DC-DFS-PHL-0883/2021
Nickerson et al J	1	Severe acute respiratory syndrome coronavirus 2 isolate SARS-CoV-2/human/USA/WA-S6270/2021 ORF1ab polyprotein (ORF1ab), ORF1a polyprotein (ORF1ab), surface glycoprotein (S), ORF3a protein (ORF3a), envelope protein (E), membrane glycoprotein (M), and ORF6 protein (ORF6) genes, complete cds; ORF7a protein (ORF7a) and ORF7b (ORF7b) genes, partial cds; truncated ORF8 protein (ORF8) gene, complete cds; and nucleocapsid phosphoprotein (N) gene, partial cds	unknown	unknown	USA/WA-S6270/2021
Nickerson et al K	1	Severe acute respiratory syndrome coronavirus 2 isolate SARS-CoV-2/human/USA/WA-S6333/2021 ORF1ab polyprotein (ORF1ab), ORF1a polyprotein (ORF1ab), surface glycoprotein (S), ORF3a protein (ORF3a), envelope protein (E), membrane glycoprotein (M), and ORF6 protein (ORF6) genes, complete cds; ORF7a protein (ORF7a) and ORF7b (ORF7b) genes, partial cds; truncated ORF8 protein (ORF8) gene, complete cds; and nucleocapsid phosphoprotein (N) and ORF10 protein (ORF10) genes, partial cds	unknown	unknown	USA/WA-S6333/2021
Lemieux et al EQ	1	Severe acute respiratory syndrome coronavirus 2 isolate SARS-CoV-2/human/USA/NH-CDCBI-CRSP_02224/2021 ORF1ab polyprotein (ORF1ab), ORF1a polyprotein (ORF1ab), surface glycoprotein (S), ORF3a protein (ORF3a), envelope protein (E), membrane glycoprotein (M), and ORF6 protein (ORF6) genes, complete cds; ORF7a protein (ORF7a) and ORF7b (ORF7b) genes, partial cds; and truncated ORF8 protein (ORF8), nucleocapsid phosphoprotein (N), and ORF10 protein (ORF10) genes, complete cds	unknown	unknown	USA/NH-CDCBI-CRSP_02224/2021
Nguyen et al J	1	Severe acute respiratory syndrome coronavirus 2 isolate SARS-CoV-2/human/USA/DC-DFS-PHL-0748/2021 ORF1ab polyprotein (ORF1ab), ORF1a polyprotein (ORF1ab), surface glycoprotein (S), ORF3a protein (ORF3a), envelope protein (E), membrane glycoprotein (M), and ORF6 protein (ORF6) genes, complete cds; ORF7a protein (ORF7a) and ORF7b (ORF7b) genes, partial cds; and truncated ORF8 protein (ORF8), nucleocapsid phosphoprotein (N), and ORF10 protein (ORF10) genes, complete cds	unknown	unknown	USA/DC-DFS-PHL-0748/2021
Howard et al KL	1	Severe acute respiratory syndrome coronavirus 2 isolate SARS-CoV-2/human/USA/NJ-CDC-ASC210033091/2021 ORF1ab polyprotein (ORF1ab), ORF1a polyprotein (ORF1ab), surface glycoprotein (S), ORF3a protein (ORF3a), envelope protein (E), membrane glycoprotein (M), ORF6 protein (ORF6), ORF7a protein (ORF7a), ORF7b (ORF7b), truncated ORF8 protein (ORF8), nucleocapsid phosphoprotein (N), and ORF10 protein (ORF10) genes, complete cds	unknown	unknown	USA/NJ-CDC-ASC210033091/2021
Howard et al KM	1	Severe acute respiratory syndrome coronavirus 2 isolate SARS-CoV-2/human/USA/PA-CDC-ASC210073202/2021 ORF1ab polyprotein (ORF1ab), ORF1a polyprotein (ORF1ab), surface glycoprotein (S), ORF3a protein (ORF3a), envelope protein (E), membrane glycoprotein (M), and ORF6 protein (ORF6) genes, complete cds; ORF7a protein (ORF7a) and ORF7b (ORF7b) genes, partial cds; and truncated ORF8 protein (ORF8), nucleocapsid phosphoprotein (N), and ORF10 protein (ORF10) genes, complete cds	unknown	unknown	USA/PA-CDC-ASC210073202/2021
Howard et al KN	1	Severe acute respiratory syndrome coronavirus 2 isolate SARS-CoV-2/human/USA/PA-CDC-ASC210072228/2021 ORF1ab polyprotein (ORF1ab) gene, complete cds; ORF1a polyprotein (ORF1ab) gene, partial cds; surface glycoprotein (S), ORF3a protein (ORF3a), envelope protein (E), membrane glycoprotein (M), and ORF6 protein (ORF6) genes, complete cds; ORF7a protein (ORF7a) and ORF7b (ORF7b) genes, partial cds; and truncated ORF8 protein (ORF8), nucleocapsid phosphoprotein (N), and ORF10 protein (ORF10) genes, complete cds	unknown	unknown	USA/PA-CDC-ASC210072228/2021
Howard et al KO	1	Severe acute respiratory syndrome coronavirus 2 isolate SARS-CoV-2/human/USA/DE-CDC-IBX193923481585/2021 ORF1ab polyprotein (ORF1ab), ORF1a polyprotein (ORF1ab), surface glycoprotein (S), ORF3a protein (ORF3a), envelope protein (E), membrane glycoprotein (M), and ORF6 protein (ORF6) genes, complete cds; ORF7a protein (ORF7a) and ORF7b (ORF7b) genes, partial cds; and truncated ORF8 protein (ORF8), nucleocapsid phosphoprotein (N), and ORF10 protein (ORF10) genes, complete cds	unknown	unknown	USA/DE-CDC-IBX193923481585/2021
Githinji et al U	1	Severe acute respiratory syndrome coronavirus 2 isolate SARS-CoV-2/human/KEN/SS881/2021 ORF1ab polyprotein (ORF1ab), ORF1a polyprotein (ORF1ab), and surface glycoprotein (S) genes, complete cds; ORF3a gene, complete sequence; envelope protein (E), membrane glycoprotein (M), ORF6 protein (ORF6), ORF7a protein (ORF7a), ORF7b (ORF7b), truncated ORF8 protein (ORF8), and nucleocapsid phosphoprotein (N) genes, complete cds; and ORF10 protein (ORF10) gene, partial cds	unknown	unknown	KEN/SS881/2021
Githinji et al V	1	Severe acute respiratory syndrome coronavirus 2 isolate SARS-CoV-2/human/KEN/C102434/2021 ORF1ab polyprotein (ORF1ab), ORF1a polyprotein (ORF1ab), and surface glycoprotein (S) genes, complete cds; ORF3a gene, complete sequence; and envelope protein (E), membrane glycoprotein (M), ORF6 protein (ORF6), ORF7a protein (ORF7a), ORF7b (ORF7b), truncated ORF8 protein (ORF8), nucleocapsid phosphoprotein (N), and ORF10 protein (ORF10) genes, complete cds	unknown	unknown	KEN/C102434/2021
Githinji et al W	1	Severe acute respiratory syndrome coronavirus 2 isolate SARS-CoV-2/human/KEN/C103187/2021 ORF1ab polyprotein (ORF1ab), ORF1a polyprotein (ORF1ab), and surface glycoprotein (S) genes, complete cds; ORF3a gene, complete sequence; and envelope protein (E), membrane glycoprotein (M), ORF6 protein (ORF6), ORF7a protein (ORF7a), ORF7b (ORF7b), truncated ORF8 protein (ORF8), nucleocapsid phosphoprotein (N), and ORF10 protein (ORF10) genes, complete cds	unknown	unknown	KEN/C103187/2021
Howard et al KP	1	Severe acute respiratory syndrome coronavirus 2 isolate SARS-CoV-2/human/USA/WY-CDC-IBX726510143215/2021 ORF1ab polyprotein (ORF1ab), ORF1a polyprotein (ORF1ab), surface glycoprotein (S), ORF3a protein (ORF3a), envelope protein (E), membrane glycoprotein (M), ORF6 protein (ORF6), ORF7a protein (ORF7a), ORF7b (ORF7b), truncated ORF8 protein (ORF8), nucleocapsid phosphoprotein (N), and ORF10 protein (ORF10) genes, complete cds	unknown	unknown	USA/WY-CDC-IBX726510143215/2021
Howard et al KQ	1	Severe acute respiratory syndrome coronavirus 2 isolate SARS-CoV-2/human/USA/WY-CDC-IBX489316745175/2021, complete genome	unknown	unknown	USA/WY-CDC-IBX489316745175/2021
Githinji et al X	1	Severe acute respiratory syndrome coronavirus 2 isolate SARS-CoV-2/human/KEN/SS1475/2021 ORF1ab polyprotein (ORF1ab), ORF1a polyprotein (ORF1ab), surface glycoprotein (S), ORF3a protein (ORF3a), envelope protein (E), membrane glycoprotein (M), ORF6 protein (ORF6), ORF7a protein (ORF7a), ORF7b (ORF7b), truncated ORF8 protein (ORF8), nucleocapsid phosphoprotein (N), and ORF10 protein (ORF10) genes, complete cds	unknown	unknown	KEN/SS1475/2021
Githinji et al Y	1	Severe acute respiratory syndrome coronavirus 2 isolate SARS-CoV-2/human/KEN/SS1220/2021 ORF1ab polyprotein (ORF1ab), ORF1a polyprotein (ORF1ab), surface glycoprotein (S), ORF3a protein (ORF3a), envelope protein (E), membrane glycoprotein (M), ORF6 protein (ORF6), ORF7a protein (ORF7a), ORF7b (ORF7b), truncated ORF8 protein (ORF8), nucleocapsid phosphoprotein (N), and ORF10 protein (ORF10) genes, complete cds	unknown	unknown	KEN/SS1220/2021
Githinji et al Z	1	Severe acute respiratory syndrome coronavirus 2 isolate SARS-CoV-2/human/KEN/SS2080/2021 ORF1ab polyprotein (ORF1ab), ORF1a polyprotein (ORF1ab), and surface glycoprotein (S) genes, complete cds; ORF3a gene, complete sequence; and envelope protein (E), membrane glycoprotein (M), ORF6 protein (ORF6), ORF7a protein (ORF7a), ORF7b (ORF7b), truncated ORF8 protein (ORF8), nucleocapsid phosphoprotein (N), and ORF10 protein (ORF10) genes, complete cds	unknown	unknown	KEN/SS2080/2021
Githinji et al AA	1	Severe acute respiratory syndrome coronavirus 2 isolate SARS-CoV-2/human/KEN/SS2082/2021 ORF1ab polyprotein (ORF1ab), ORF1a polyprotein (ORF1ab), and surface glycoprotein (S) genes, complete cds; ORF3a gene, complete sequence; and envelope protein (E), membrane glycoprotein (M), ORF6 protein (ORF6), ORF7a protein (ORF7a), ORF7b (ORF7b), truncated ORF8 protein (ORF8), nucleocapsid phosphoprotein (N), and ORF10 protein (ORF10) genes, complete cds	unknown	unknown	KEN/SS2082/2021
Githinji et al AB	1	Severe acute respiratory syndrome coronavirus 2 isolate SARS-CoV-2/human/KEN/SS1438/2021 ORF1ab polyprotein (ORF1ab), ORF1a polyprotein (ORF1ab), surface glycoprotein (S), ORF3a protein (ORF3a), envelope protein (E), membrane glycoprotein (M), ORF6 protein (ORF6), ORF7a protein (ORF7a), ORF7b (ORF7b), truncated ORF8 protein (ORF8), nucleocapsid phosphoprotein (N), and ORF10 protein (ORF10) genes, complete cds	unknown	unknown	KEN/SS1438/2021
Arnold et al F	1	Severe acute respiratory syndrome coronavirus 2 isolate SARS-CoV-2/human/DJI/NAMRU3_G170/2021, complete genome	unknown	unknown	DJI/NAMRU3_G170/2021
Arnold et al G	1	Severe acute respiratory syndrome coronavirus 2 isolate SARS-CoV-2/human/DJI/NAMRU3_A104/2021, complete genome	unknown	unknown	DJI/NAMRU3_A104/2021
Githinji et al AC	1	Severe acute respiratory syndrome coronavirus 2 isolate SARS-CoV-2/human/KEN/SS2175/2021 ORF1ab polyprotein (ORF1ab), ORF1a polyprotein (ORF1ab), surface glycoprotein (S), ORF3a protein (ORF3a), envelope protein (E), membrane glycoprotein (M), ORF6 protein (ORF6), ORF7a protein (ORF7a), ORF7b (ORF7b), truncated ORF8 protein (ORF8), nucleocapsid phosphoprotein (N), and ORF10 protein (ORF10) genes, complete cds	unknown	unknown	KEN/SS2175/2021
Githinji et al AD	1	Severe acute respiratory syndrome coronavirus 2 isolate SARS-CoV-2/human/KEN/SS878/2021 ORF1ab polyprotein (ORF1ab), ORF1a polyprotein (ORF1ab), and surface glycoprotein (S) genes, complete cds; ORF3a gene, complete sequence; envelope protein (E), membrane glycoprotein (M), ORF6 protein (ORF6), ORF7a protein (ORF7a), ORF7b (ORF7b), truncated ORF8 protein (ORF8), and nucleocapsid phosphoprotein (N) genes, complete cds; and ORF10 protein (ORF10) gene, partial cds	unknown	unknown	KEN/SS878/2021
Githinji et al AE	1	Severe acute respiratory syndrome coronavirus 2 isolate SARS-CoV-2/human/KEN/SS922/2021 ORF1ab polyprotein (ORF1ab), ORF1a polyprotein (ORF1ab), and surface glycoprotein (S) genes, complete cds; ORF3a gene, complete sequence; envelope protein (E), membrane glycoprotein (M), ORF6 protein (ORF6), ORF7a protein (ORF7a), ORF7b (ORF7b), truncated ORF8 protein (ORF8), and nucleocapsid phosphoprotein (N) genes, complete cds; and ORF10 protein (ORF10) gene, partial cds	unknown	unknown	KEN/SS922/2021
Githinji et al AF	1	Severe acute respiratory syndrome coronavirus 2 isolate SARS-CoV-2/human/KEN/SS1474/2021 ORF1ab polyprotein (ORF1ab), ORF1a polyprotein (ORF1ab), surface glycoprotein (S), ORF3a protein (ORF3a), envelope protein (E), membrane glycoprotein (M), ORF6 protein (ORF6), ORF7a protein (ORF7a), ORF7b (ORF7b), truncated ORF8 protein (ORF8), nucleocapsid phosphoprotein (N), and ORF10 protein (ORF10) genes, complete cds	unknown	unknown	KEN/SS1474/2021
Githinji et al AG	1	Severe acute respiratory syndrome coronavirus 2 isolate SARS-CoV-2/human/KEN/SS879/2021 ORF1ab polyprotein (ORF1ab), ORF1a polyprotein (ORF1ab), and surface glycoprotein (S) genes, complete cds; ORF3a gene, complete sequence; envelope protein (E), membrane glycoprotein (M), ORF6 protein (ORF6), ORF7a protein (ORF7a), ORF7b (ORF7b), truncated ORF8 protein (ORF8), and nucleocapsid phosphoprotein (N) genes, complete cds; and ORF10 protein (ORF10) gene, partial cds	unknown	unknown	KEN/SS879/2021
Githinji et al AH	1	Severe acute respiratory syndrome coronavirus 2 isolate SARS-CoV-2/human/KEN/SS1471/2021 ORF1ab polyprotein (ORF1ab), ORF1a polyprotein (ORF1ab), and surface glycoprotein (S) genes, complete cds; ORF3a gene, complete sequence; and envelope protein (E), membrane glycoprotein (M), ORF6 protein (ORF6), ORF7a protein (ORF7a), ORF7b (ORF7b), truncated ORF8 protein (ORF8), nucleocapsid phosphoprotein (N), and ORF10 protein (ORF10) genes, complete cds	unknown	unknown	KEN/SS1471/2021
Githinji et al AI	1	Severe acute respiratory syndrome coronavirus 2 isolate SARS-CoV-2/human/KEN/SS1209/2021 ORF1ab polyprotein (ORF1ab), ORF1a polyprotein (ORF1ab), surface glycoprotein (S), ORF3a protein (ORF3a), envelope protein (E), membrane glycoprotein (M), ORF6 protein (ORF6), ORF7a protein (ORF7a), ORF7b (ORF7b), truncated ORF8 protein (ORF8), nucleocapsid phosphoprotein (N), and ORF10 protein (ORF10) genes, complete cds	unknown	unknown	KEN/SS1209/2021
Githinji et al AJ	1	Severe acute respiratory syndrome coronavirus 2 isolate SARS-CoV-2/human/KEN/SS1232/2021 ORF1ab polyprotein (ORF1ab), ORF1a polyprotein (ORF1ab), surface glycoprotein (S), ORF3a protein (ORF3a), envelope protein (E), membrane glycoprotein (M), ORF6 protein (ORF6), ORF7a protein (ORF7a), ORF7b (ORF7b), truncated ORF8 protein (ORF8), nucleocapsid phosphoprotein (N), and ORF10 protein (ORF10) genes, complete cds	unknown	unknown	KEN/SS1232/2021
Howard et al KR	1	Severe acute respiratory syndrome coronavirus 2 isolate SARS-CoV-2/human/USA/WV-CDC-LC0034464/2021, complete genome	unknown	unknown	USA/WV-CDC-LC0034464/2021
Howard et al KS	1	Severe acute respiratory syndrome coronavirus 2 isolate SARS-CoV-2/human/USA/CA-CDC-FG-024863/2021 ORF1ab polyprotein (ORF1ab) and ORF1a polyprotein (ORF1ab) genes, partial cds; and surface glycoprotein (S), ORF3a protein (ORF3a), envelope protein (E), membrane glycoprotein (M), ORF6 protein (ORF6), ORF7a protein (ORF7a), ORF7b (ORF7b), truncated ORF8 protein (ORF8), nucleocapsid phosphoprotein (N), and ORF10 protein (ORF10) genes, complete cds	unknown	unknown	USA/CA-CDC-FG-024863/2021
Howard et al KT	1	Severe acute respiratory syndrome coronavirus 2 isolate SARS-CoV-2/human/USA/WV-CDC-LC0033038/2021 ORF1ab polyprotein (ORF1ab), ORF1a polyprotein (ORF1ab), surface glycoprotein (S), ORF3a protein (ORF3a), envelope protein (E), membrane glycoprotein (M), ORF6 protein (ORF6), ORF7a protein (ORF7a), ORF7b (ORF7b), truncated ORF8 protein (ORF8), nucleocapsid phosphoprotein (N), and ORF10 protein (ORF10) genes, complete cds	unknown	unknown	USA/WV-CDC-LC0033038/2021
Pokharel et al C	1	Severe acute respiratory syndrome coronavirus 2 isolate SARS-CoV-2/human/USA/TX-DSHS-5565/2021, complete genome	unknown	unknown	USA/TX-DSHS-5565/2021
Howard et al KU	1	Severe acute respiratory syndrome coronavirus 2 isolate SARS-CoV-2/human/USA/OH-CDC-LC0044182/2021 ORF1ab polyprotein (ORF1ab), ORF1a polyprotein (ORF1ab), surface glycoprotein (S), ORF3a protein (ORF3a), envelope protein (E), membrane glycoprotein (M), ORF6 protein (ORF6), ORF7a protein (ORF7a), ORF7b (ORF7b), truncated ORF8 protein (ORF8), nucleocapsid phosphoprotein (N), and ORF10 protein (ORF10) genes, complete cds	unknown	unknown	USA/OH-CDC-LC0044182/2021
Howard et al KV	1	Severe acute respiratory syndrome coronavirus 2 isolate SARS-CoV-2/human/USA/WV-CDC-LC0045245/2021, complete genome	unknown	unknown	USA/WV-CDC-LC0045245/2021
Howard et al KW	1	Severe acute respiratory syndrome coronavirus 2 isolate SARS-CoV-2/human/USA/SC-CDC-LC0066922/2021, complete genome	unknown	unknown	USA/SC-CDC-LC0066922/2021
Howard et al KX	1	Severe acute respiratory syndrome coronavirus 2 isolate SARS-CoV-2/human/USA/PR-CDC-ASC210105722/2021, complete genome	unknown	unknown	USA/PR-CDC-ASC210105722/2021
Pokharel et al D	1	Severe acute respiratory syndrome coronavirus 2 isolate SARS-CoV-2/human/USA/TX-DSHS-6032/2021, complete genome	unknown	unknown	USA/TX-DSHS-6032/2021
Howard et al KY	1	Severe acute respiratory syndrome coronavirus 2 isolate SARS-CoV-2/human/USA/NJ-CDC-LC0041366/2021 ORF1ab polyprotein (ORF1ab), ORF1a polyprotein (ORF1ab), surface glycoprotein (S), ORF3a protein (ORF3a), envelope protein (E), membrane glycoprotein (M), ORF6 protein (ORF6), ORF7a protein (ORF7a), ORF7b (ORF7b), truncated ORF8 protein (ORF8), nucleocapsid phosphoprotein (N), and ORF10 protein (ORF10) genes, complete cds	unknown	unknown	USA/NJ-CDC-LC0041366/2021
Howard et al KZ	1	Severe acute respiratory syndrome coronavirus 2 isolate SARS-CoV-2/human/USA/OR-CDC-LC0045693/2021 ORF1ab polyprotein (ORF1ab), ORF1a polyprotein (ORF1ab), surface glycoprotein (S), ORF3a protein (ORF3a), envelope protein (E), membrane glycoprotein (M), ORF6 protein (ORF6), ORF7a protein (ORF7a), ORF7b (ORF7b), truncated ORF8 protein (ORF8), nucleocapsid phosphoprotein (N), and ORF10 protein (ORF10) genes, complete cds	unknown	unknown	USA/OR-CDC-LC0045693/2021
Nickerson et al L	1	Severe acute respiratory syndrome coronavirus 2 isolate SARS-CoV-2/human/USA/WA-S7074/2021 ORF1ab polyprotein (ORF1ab), ORF1a polyprotein (ORF1ab), surface glycoprotein (S), ORF3a protein (ORF3a), envelope protein (E), membrane glycoprotein (M), and ORF6 protein (ORF6) genes, complete cds; ORF7a protein (ORF7a) and ORF7b (ORF7b) genes, partial cds; truncated ORF8 protein (ORF8) gene, complete cds; and nucleocapsid phosphoprotein (N) gene, partial cds	unknown	unknown	USA/WA-S7074/2021
Nickerson et al M	1	Severe acute respiratory syndrome coronavirus 2 isolate SARS-CoV-2/human/USA/WA-S7060/2021 ORF1ab polyprotein (ORF1ab), ORF1a polyprotein (ORF1ab), surface glycoprotein (S), ORF3a protein (ORF3a), envelope protein (E), membrane glycoprotein (M), and ORF6 protein (ORF6) genes, complete cds; ORF7a protein (ORF7a) and ORF7b (ORF7b) genes, partial cds; truncated ORF8 protein (ORF8) gene, complete cds; nucleocapsid phosphoprotein (N) gene, partial cds; and ORF10 protein (ORF10) gene, complete cds	unknown	unknown	USA/WA-S7060/2021
Nickerson et al N	1	Severe acute respiratory syndrome coronavirus 2 isolate SARS-CoV-2/human/USA/WA-S7061/2021 ORF1ab polyprotein (ORF1ab), ORF1a polyprotein (ORF1ab), surface glycoprotein (S), ORF3a protein (ORF3a), envelope protein (E), membrane glycoprotein (M), and ORF6 protein (ORF6) genes, complete cds; ORF7a protein (ORF7a) and ORF7b (ORF7b) genes, partial cds; and truncated ORF8 protein (ORF8), nucleocapsid phosphoprotein (N), and ORF10 protein (ORF10) genes, complete cds	unknown	unknown	USA/WA-S7061/2021
Howard et al LA	1	Severe acute respiratory syndrome coronavirus 2 isolate SARS-CoV-2/human/USA/WV-CDC-LC0046858/2021 ORF1ab polyprotein (ORF1ab), ORF1a polyprotein (ORF1ab), surface glycoprotein (S), ORF3a protein (ORF3a), envelope protein (E), membrane glycoprotein (M), ORF6 protein (ORF6), ORF7a protein (ORF7a), ORF7b (ORF7b), truncated ORF8 protein (ORF8), nucleocapsid phosphoprotein (N), and ORF10 protein (ORF10) genes, complete cds	unknown	unknown	USA/WV-CDC-LC0046858/2021
Howard et al LB	1	Severe acute respiratory syndrome coronavirus 2 isolate SARS-CoV-2/human/USA/IN-CDC-LC0050585/2021 ORF1ab polyprotein (ORF1ab), ORF1a polyprotein (ORF1ab), surface glycoprotein (S), ORF3a protein (ORF3a), envelope protein (E), membrane glycoprotein (M), ORF6 protein (ORF6), ORF7a protein (ORF7a), ORF7b (ORF7b), truncated ORF8 protein (ORF8), nucleocapsid phosphoprotein (N), and ORF10 protein (ORF10) genes, complete cds	unknown	unknown	USA/IN-CDC-LC0050585/2021
Howard et al LC	1	Severe acute respiratory syndrome coronavirus 2 isolate SARS-CoV-2/human/USA/IA-CDC-ASC210005813/2021 ORF1ab polyprotein (ORF1ab), ORF1a polyprotein (ORF1ab), surface glycoprotein (S), ORF3a protein (ORF3a), envelope protein (E), membrane glycoprotein (M), ORF6 protein (ORF6), ORF7a protein (ORF7a), ORF7b (ORF7b), truncated ORF8 protein (ORF8), nucleocapsid phosphoprotein (N), and ORF10 protein (ORF10) genes, complete cds	unknown	unknown	USA/IA-CDC-ASC210005813/2021
Howard et al LD	1	Severe acute respiratory syndrome coronavirus 2 isolate SARS-CoV-2/human/USA/IA-CDC-ASC210057304/2021, complete genome	unknown	unknown	USA/IA-CDC-ASC210057304/2021
Howard et al LE	1	Severe acute respiratory syndrome coronavirus 2 isolate SARS-CoV-2/human/USA/IA-CDC-ASC210073264/2021, complete genome	unknown	unknown	USA/IA-CDC-ASC210073264/2021
Howard et al LF	1	Severe acute respiratory syndrome coronavirus 2 isolate SARS-CoV-2/human/USA/MA-CDC-ASC210012866/2021 ORF1ab polyprotein (ORF1ab), ORF1a polyprotein (ORF1ab), surface glycoprotein (S), ORF3a protein (ORF3a), envelope protein (E), membrane glycoprotein (M), ORF6 protein (ORF6), ORF7a protein (ORF7a), ORF7b (ORF7b), truncated ORF8 protein (ORF8), nucleocapsid phosphoprotein (N), and ORF10 protein (ORF10) genes, complete cds	unknown	unknown	USA/MA-CDC-ASC210012866/2021
Howard et al LG	1	Severe acute respiratory syndrome coronavirus 2 isolate SARS-CoV-2/human/USA/DE-CDC-IBX151129324491/2021, complete genome	unknown	unknown	USA/DE-CDC-IBX151129324491/2021
Howard et al LH	1	Severe acute respiratory syndrome coronavirus 2 isolate SARS-CoV-2/human/USA/ID-CDC-ASC210043093/2021, complete genome	unknown	unknown	USA/ID-CDC-ASC210043093/2021
Howard et al LI	1	Severe acute respiratory syndrome coronavirus 2 isolate SARS-CoV-2/human/USA/MO-CDC-LC0043986/2021 ORF1ab polyprotein (ORF1ab), ORF1a polyprotein (ORF1ab), surface glycoprotein (S), ORF3a protein (ORF3a), envelope protein (E), membrane glycoprotein (M), ORF6 protein (ORF6), ORF7a protein (ORF7a), ORF7b (ORF7b), truncated ORF8 protein (ORF8), nucleocapsid phosphoprotein (N), and ORF10 protein (ORF10) genes, complete cds	unknown	unknown	USA/MO-CDC-LC0043986/2021
Howard et al LJ	1	Severe acute respiratory syndrome coronavirus 2 isolate SARS-CoV-2/human/USA/OR-CDC-LC0044461/2021, complete genome	unknown	unknown	USA/OR-CDC-LC0044461/2021
Howard et al LK	1	Severe acute respiratory syndrome coronavirus 2 isolate SARS-CoV-2/human/USA/WV-CDC-LC0056094/2021 ORF1ab polyprotein (ORF1ab) gene, partial cds; and ORF1a polyprotein (ORF1ab), surface glycoprotein (S), ORF3a protein (ORF3a), envelope protein (E), membrane glycoprotein (M), ORF6 protein (ORF6), ORF7a protein (ORF7a), ORF7b (ORF7b), truncated ORF8 protein (ORF8), nucleocapsid phosphoprotein (N), and ORF10 protein (ORF10) genes, complete cds	unknown	unknown	USA/WV-CDC-LC0056094/2021
Howard et al LL	1	Severe acute respiratory syndrome coronavirus 2 isolate SARS-CoV-2/human/USA/IL-CDC-LC0045241/2021 ORF1ab polyprotein (ORF1ab), ORF1a polyprotein (ORF1ab), surface glycoprotein (S), ORF3a protein (ORF3a), envelope protein (E), membrane glycoprotein (M), ORF6 protein (ORF6), ORF7a protein (ORF7a), ORF7b (ORF7b), truncated ORF8 protein (ORF8), nucleocapsid phosphoprotein (N), and ORF10 protein (ORF10) genes, complete cds	unknown	unknown	USA/IL-CDC-LC0045241/2021
Howard et al LM	1	Severe acute respiratory syndrome coronavirus 2 isolate SARS-CoV-2/human/USA/WI-CDC-LC0045843/2021 ORF1ab polyprotein (ORF1ab), ORF1a polyprotein (ORF1ab), surface glycoprotein (S), ORF3a protein (ORF3a), envelope protein (E), membrane glycoprotein (M), ORF6 protein (ORF6), ORF7a protein (ORF7a), ORF7b (ORF7b), truncated ORF8 protein (ORF8), nucleocapsid phosphoprotein (N), and ORF10 protein (ORF10) genes, complete cds	unknown	unknown	USA/WI-CDC-LC0045843/2021
Sheth et al CE	1	Severe acute respiratory syndrome coronavirus 2 isolate SARS-CoV-2/human/USA/NV-CDC-2-4332263/2021, complete genome	unknown	unknown	USA/NV-CDC-2-4332263/2021
Howard et al LN	1	Severe acute respiratory syndrome coronavirus 2 isolate SARS-CoV-2/human/USA/LA-CDC-LC0062759/2021 ORF1ab polyprotein (ORF1ab), ORF1a polyprotein (ORF1ab), surface glycoprotein (S), and ORF3a protein (ORF3a) genes, complete cds; envelope protein (E) and membrane glycoprotein (M) genes, partial cds; and ORF6 protein (ORF6), ORF7a protein (ORF7a), ORF7b (ORF7b), truncated ORF8 protein (ORF8), and nucleocapsid phosphoprotein (N) genes, complete cds	unknown	unknown	USA/LA-CDC-LC0062759/2021
Lemieux et al ER	1	Severe acute respiratory syndrome coronavirus 2 isolate SARS-CoV-2/human/USA/VT-CDCBI-CRSP_3LDLJJBN5K2X63H2/2021 ORF1ab polyprotein (ORF1ab), ORF1a polyprotein (ORF1ab), surface glycoprotein (S), ORF3a protein (ORF3a), envelope protein (E), membrane glycoprotein (M), ORF6 protein (ORF6), ORF7a protein (ORF7a), ORF7b (ORF7b), truncated ORF8 protein (ORF8), nucleocapsid phosphoprotein (N), and ORF10 protein (ORF10) genes, complete cds	unknown	unknown	USA/VT-CDCBI-CRSP_3LDLJJBN5K2X63H2/2021
Lemieux et al ES	1	Severe acute respiratory syndrome coronavirus 2 isolate SARS-CoV-2/human/USA/VT-CDCBI-CRSP_IE4LHTLDCA5C53QJ/2021, complete genome	unknown	unknown	USA/VT-CDCBI-CRSP_IE4LHTLDCA5C53QJ/2021
Howard et al LO	1	Severe acute respiratory syndrome coronavirus 2 isolate SARS-CoV-2/human/USA/KS-CDC-LC0044853/2021 ORF1ab polyprotein (ORF1ab) gene, partial cds; and ORF1a polyprotein (ORF1ab), surface glycoprotein (S), ORF3a protein (ORF3a), envelope protein (E), membrane glycoprotein (M), ORF6 protein (ORF6), ORF7a protein (ORF7a), ORF7b (ORF7b), truncated ORF8 protein (ORF8), nucleocapsid phosphoprotein (N), and ORF10 protein (ORF10) genes, complete cds	unknown	unknown	USA/KS-CDC-LC0044853/2021
Howard et al LP	1	Severe acute respiratory syndrome coronavirus 2 isolate SARS-CoV-2/human/USA/MO-CDC-ASC210072298/2021, complete genome	unknown	unknown	USA/MO-CDC-ASC210072298/2021
Benton et al B	1	Severe acute respiratory syndrome coronavirus 2 isolate SARS-CoV-2/human/USA/2104210418/2021, complete genome	unknown	unknown	USA/2104210418/2021
Howard et al LQ	1	Severe acute respiratory syndrome coronavirus 2 isolate SARS-CoV-2/human/USA/KS-CDC-ASC210031318/2021, complete genome	unknown	unknown	USA/KS-CDC-ASC210031318/2021
Howard et al LR	1	Severe acute respiratory syndrome coronavirus 2 isolate SARS-CoV-2/human/USA/IA-CDC-ASC210033402/2021, complete genome	unknown	unknown	USA/IA-CDC-ASC210033402/2021
Howard et al LS	1	Severe acute respiratory syndrome coronavirus 2 isolate SARS-CoV-2/human/USA/IL-CDC-LC0058845/2021 ORF1ab polyprotein (ORF1ab), ORF1a polyprotein (ORF1ab), surface glycoprotein (S), ORF3a protein (ORF3a), envelope protein (E), membrane glycoprotein (M), ORF6 protein (ORF6), ORF7a protein (ORF7a), ORF7b (ORF7b), truncated ORF8 protein (ORF8), nucleocapsid phosphoprotein (N), and ORF10 protein (ORF10) genes, complete cds	unknown	unknown	USA/IL-CDC-LC0058845/2021
Howard et al LT	1	Severe acute respiratory syndrome coronavirus 2 isolate SARS-CoV-2/human/USA/OH-CDC-LC0060500/2021 ORF1ab polyprotein (ORF1ab) and ORF1a polyprotein (ORF1ab) genes, complete cds; surface glycoprotein (S) and ORF3a protein (ORF3a) genes, partial cds; and envelope protein (E), membrane glycoprotein (M), ORF6 protein (ORF6), ORF7a protein (ORF7a), ORF7b (ORF7b), truncated ORF8 protein (ORF8), nucleocapsid phosphoprotein (N), and ORF10 protein (ORF10) genes, complete cds	unknown	unknown	USA/OH-CDC-LC0060500/2021
Lemieux et al ET	1	Severe acute respiratory syndrome coronavirus 2 isolate SARS-CoV-2/human/USA/RI-CDCBI-RIDOH_02318/2021 ORF1ab polyprotein (ORF1ab), ORF1a polyprotein (ORF1ab), surface glycoprotein (S), ORF3a protein (ORF3a), envelope protein (E), membrane glycoprotein (M), ORF6 protein (ORF6), ORF7a protein (ORF7a), ORF7b (ORF7b), truncated ORF8 protein (ORF8), nucleocapsid phosphoprotein (N), and ORF10 protein (ORF10) genes, complete cds	unknown	unknown	USA/RI-CDCBI-RIDOH_02318/2021
Benton et al C	1	Severe acute respiratory syndrome coronavirus 2 isolate SARS-CoV-2/human/USA/2105130467/2021, complete genome	unknown	unknown	USA/2105130467/2021
Howard et al LU	1	Severe acute respiratory syndrome coronavirus 2 isolate SARS-CoV-2/human/USA/OH-CDC-MMB08399829/2021, complete genome	unknown	unknown	USA/OH-CDC-MMB08399829/2021
Benton et al D	1	Severe acute respiratory syndrome coronavirus 2 isolate SARS-CoV-2/human/USA/2105200159/2021, complete genome	unknown	unknown	USA/2105200159/2021
Benton et al E	1	Severe acute respiratory syndrome coronavirus 2 isolate SARS-CoV-2/human/USA/2105200163/2021, complete genome	unknown	unknown	USA/2105200163/2021
Sheth et al CF	1	Severe acute respiratory syndrome coronavirus 2 isolate SARS-CoV-2/human/USA/NH-CDC-2-4462308/2021, complete genome	unknown	unknown	USA/NH-CDC-2-4462308/2021
Sheth et al CG	1	Severe acute respiratory syndrome coronavirus 2 isolate SARS-CoV-2/human/USA/NH-CDC-2-4449188/2021, complete genome	unknown	unknown	USA/NH-CDC-2-4449188/2021
Cook et al AM	1	Severe acute respiratory syndrome coronavirus 2 isolate SARS-CoV-2/human/USA/CT-CDC-QDX22528273/2021 ORF1ab polyprotein (ORF1ab), ORF1a polyprotein (ORF1ab), surface glycoprotein (S), ORF3a protein (ORF3a), envelope protein (E), membrane glycoprotein (M), ORF6 protein (ORF6), ORF7a protein (ORF7a), ORF7b (ORF7b), truncated ORF8 protein (ORF8), nucleocapsid phosphoprotein (N), and ORF10 protein (ORF10) genes, complete cds	unknown	unknown	USA/CT-CDC-QDX22528273/2021
Lemieux et al EU	1	Severe acute respiratory syndrome coronavirus 2 isolate SARS-CoV-2/human/USA/CT-CDCBI-CRSP_02156/2021 ORF1ab polyprotein (ORF1ab), ORF1a polyprotein (ORF1ab), surface glycoprotein (S), ORF3a protein (ORF3a), envelope protein (E), membrane glycoprotein (M), and ORF6 protein (ORF6) genes, complete cds; ORF7a protein (ORF7a) and ORF7b (ORF7b) genes, partial cds; and truncated ORF8 protein (ORF8), nucleocapsid phosphoprotein (N), and ORF10 protein (ORF10) genes, complete cds	unknown	unknown	USA/CT-CDCBI-CRSP_02156/2021
Howard et al LV	1	Severe acute respiratory syndrome coronavirus 2 isolate SARS-CoV-2/human/USA/NH-CDC-QDX23997557/2021, complete genome	unknown	unknown	USA/NH-CDC-QDX23997557/2021
Lemieux et al EV	1	Severe acute respiratory syndrome coronavirus 2 isolate SARS-CoV-2/human/USA/MA-CDCBI-CRSP_2F7UNNO4HH5NBY3X/2021 ORF1ab polyprotein (ORF1ab), ORF1a polyprotein (ORF1ab), surface glycoprotein (S), ORF3a protein (ORF3a), envelope protein (E), membrane glycoprotein (M), ORF6 protein (ORF6), ORF7a protein (ORF7a), ORF7b (ORF7b), truncated ORF8 protein (ORF8), nucleocapsid phosphoprotein (N), and ORF10 protein (ORF10) genes, complete cds	unknown	unknown	USA/MA-CDCBI-CRSP_2F7UNNO4HH5NBY3X/2021
Van Belleghem et al D	1	Severe acute respiratory syndrome coronavirus 2 isolate SARS-CoV-2/human/PRI/PR-UPRRP-2322/2021 ORF1ab polyprotein (ORF1ab), ORF1a polyprotein (ORF1ab), surface glycoprotein (S), ORF3a protein (ORF3a), envelope protein (E), membrane glycoprotein (M), and ORF6 protein (ORF6) genes, complete cds; ORF7a protein (ORF7a) and ORF7b (ORF7b) genes, partial cds; truncated ORF8 protein (ORF8) gene, complete cds; and nucleocapsid phosphoprotein (N) gene, partial cds	unknown	unknown	PRI/PR-UPRRP-2322/2021
Van Belleghem et al E	1	Severe acute respiratory syndrome coronavirus 2 isolate SARS-CoV-2/human/PRI/PR-UPRRP-2507/2021 ORF1ab polyprotein (ORF1ab), ORF1a polyprotein (ORF1ab), surface glycoprotein (S), ORF3a protein (ORF3a), envelope protein (E), membrane glycoprotein (M), ORF6 protein (ORF6), ORF7a protein (ORF7a), ORF7b (ORF7b), truncated ORF8 protein (ORF8), nucleocapsid phosphoprotein (N), and ORF10 protein (ORF10) genes, complete cds	unknown	unknown	PRI/PR-UPRRP-2507/2021
Howard et al LW	1	Severe acute respiratory syndrome coronavirus 2 isolate SARS-CoV-2/human/USA/CT-CDC-ASC210038635/2021 ORF1ab polyprotein (ORF1ab) gene, complete cds; ORF1a polyprotein (ORF1ab) gene, partial cds; and surface glycoprotein (S), ORF3a protein (ORF3a), envelope protein (E), membrane glycoprotein (M), ORF6 protein (ORF6), ORF7a protein (ORF7a), ORF7b (ORF7b), truncated ORF8 protein (ORF8), nucleocapsid phosphoprotein (N), and ORF10 protein (ORF10) genes, complete cds	unknown	unknown	USA/CT-CDC-ASC210038635/2021
Howard et al LX	1	Severe acute respiratory syndrome coronavirus 2 isolate SARS-CoV-2/human/USA/NH-CDC-LC0041017/2021 ORF1ab polyprotein (ORF1ab), ORF1a polyprotein (ORF1ab), surface glycoprotein (S), ORF3a protein (ORF3a), envelope protein (E), membrane glycoprotein (M), ORF6 protein (ORF6), ORF7a protein (ORF7a), ORF7b (ORF7b), truncated ORF8 protein (ORF8), nucleocapsid phosphoprotein (N), and ORF10 protein (ORF10) genes, complete cds	unknown	unknown	USA/NH-CDC-LC0041017/2021
Howard et al LY	1	Severe acute respiratory syndrome coronavirus 2 isolate SARS-CoV-2/human/USA/NY-CDC-FG-036551/2021 ORF1ab polyprotein (ORF1ab) and ORF1a polyprotein (ORF1ab) genes, partial cds; surface glycoprotein (S) and ORF3a protein (ORF3a) genes, complete cds; envelope protein (E) gene, partial cds; and membrane glycoprotein (M), ORF6 protein (ORF6), ORF7a protein (ORF7a), ORF7b (ORF7b), truncated ORF8 protein (ORF8), nucleocapsid phosphoprotein (N), and ORF10 protein (ORF10) genes, complete cds	unknown	unknown	USA/NY-CDC-FG-036551/2021
Howard et al LZ	1	Severe acute respiratory syndrome coronavirus 2 isolate SARS-CoV-2/human/USA/RI-CDC-LC0055424/2021 ORF1ab polyprotein (ORF1ab), ORF1a polyprotein (ORF1ab), surface glycoprotein (S), ORF3a protein (ORF3a), envelope protein (E), membrane glycoprotein (M), ORF6 protein (ORF6), ORF7a protein (ORF7a), ORF7b (ORF7b), truncated ORF8 protein (ORF8), nucleocapsid phosphoprotein (N), and ORF10 protein (ORF10) genes, complete cds	unknown	unknown	USA/RI-CDC-LC0055424/2021
Howard et al MA	1	Severe acute respiratory syndrome coronavirus 2 isolate SARS-CoV-2/human/USA/NH-CDC-LC0053816/2021 ORF1ab polyprotein (ORF1ab), ORF1a polyprotein (ORF1ab), surface glycoprotein (S), ORF3a protein (ORF3a), envelope protein (E), membrane glycoprotein (M), ORF6 protein (ORF6), ORF7a protein (ORF7a), ORF7b (ORF7b), truncated ORF8 protein (ORF8), nucleocapsid phosphoprotein (N), and ORF10 protein (ORF10) genes, complete cds	unknown	unknown	USA/NH-CDC-LC0053816/2021
Howard et al MB	1	Severe acute respiratory syndrome coronavirus 2 isolate SARS-CoV-2/human/USA/RI-CDC-LC0055084/2021 ORF1ab polyprotein (ORF1ab), ORF1a polyprotein (ORF1ab), surface glycoprotein (S), ORF3a protein (ORF3a), envelope protein (E), membrane glycoprotein (M), ORF6 protein (ORF6), ORF7a protein (ORF7a), ORF7b (ORF7b), truncated ORF8 protein (ORF8), nucleocapsid phosphoprotein (N), and ORF10 protein (ORF10) genes, complete cds	unknown	unknown	USA/RI-CDC-LC0055084/2021
Howard et al MC	1	Severe acute respiratory syndrome coronavirus 2 isolate SARS-CoV-2/human/USA/MA-CDC-ASC210066130/2021 ORF1ab polyprotein (ORF1ab) gene, partial cds; ORF1a polyprotein (ORF1ab), surface glycoprotein (S), ORF3a protein (ORF3a), envelope protein (E), membrane glycoprotein (M), and ORF6 protein (ORF6) genes, complete cds; ORF7a protein (ORF7a) and ORF7b (ORF7b) genes, partial cds; and truncated ORF8 protein (ORF8), nucleocapsid phosphoprotein (N), and ORF10 protein (ORF10) genes, complete cds	unknown	unknown	USA/MA-CDC-ASC210066130/2021
Howard et al MD	1	Severe acute respiratory syndrome coronavirus 2 isolate SARS-CoV-2/human/USA/ME-CDC-QDX23893036/2021, complete genome	unknown	unknown	USA/ME-CDC-QDX23893036/2021
Howard et al ME	1	Severe acute respiratory syndrome coronavirus 2 isolate SARS-CoV-2/human/USA/ME-CDC-QDX24476885/2021, complete genome	unknown	unknown	USA/ME-CDC-QDX24476885/2021
Howard et al MF	1	Severe acute respiratory syndrome coronavirus 2 isolate SARS-CoV-2/human/USA/ME-CDC-ASC210066369/2021 ORF1ab polyprotein (ORF1ab), ORF1a polyprotein (ORF1ab), surface glycoprotein (S), ORF3a protein (ORF3a), envelope protein (E), membrane glycoprotein (M), ORF6 protein (ORF6), ORF7a protein (ORF7a), ORF7b (ORF7b), truncated ORF8 protein (ORF8), nucleocapsid phosphoprotein (N), and ORF10 protein (ORF10) genes, complete cds	unknown	unknown	USA/ME-CDC-ASC210066369/2021
Howard et al MG	1	Severe acute respiratory syndrome coronavirus 2 isolate SARS-CoV-2/human/USA/NH-CDC-QDX24941324/2021 ORF1ab polyprotein (ORF1ab), ORF1a polyprotein (ORF1ab), surface glycoprotein (S), ORF3a protein (ORF3a), envelope protein (E), membrane glycoprotein (M), ORF6 protein (ORF6), ORF7a protein (ORF7a), ORF7b (ORF7b), truncated ORF8 protein (ORF8), nucleocapsid phosphoprotein (N), and ORF10 protein (ORF10) genes, complete cds	unknown	unknown	USA/NH-CDC-QDX24941324/2021
Sheth et al CH	1	Severe acute respiratory syndrome coronavirus 2 isolate SARS-CoV-2/human/USA/ME-CDC-2-4420270/2021, complete genome	unknown	unknown	USA/ME-CDC-2-4420270/2021
Howard et al MH	1	Severe acute respiratory syndrome coronavirus 2 isolate SARS-CoV-2/human/USA/ME-CDC-QDX24632647/2021, complete genome	unknown	unknown	USA/ME-CDC-QDX24632647/2021
Howard et al MI	1	Severe acute respiratory syndrome coronavirus 2 isolate SARS-CoV-2/human/USA/ME-CDC-QDX24632890/2021, complete genome	unknown	unknown	USA/ME-CDC-QDX24632890/2021
Howard et al MJ	1	Severe acute respiratory syndrome coronavirus 2 isolate SARS-CoV-2/human/USA/ME-CDC-QDX24713429/2021, complete genome	unknown	unknown	USA/ME-CDC-QDX24713429/2021
Howard et al MK	1	Severe acute respiratory syndrome coronavirus 2 isolate SARS-CoV-2/human/USA/CT-CDC-QDX23012442/2021, complete genome	unknown	unknown	USA/CT-CDC-QDX23012442/2021
Howard et al ML	1	Severe acute respiratory syndrome coronavirus 2 isolate SARS-CoV-2/human/USA/CT-CDC-QDX23205516/2021 ORF1ab polyprotein (ORF1ab), ORF1a polyprotein (ORF1ab), surface glycoprotein (S), ORF3a protein (ORF3a), envelope protein (E), membrane glycoprotein (M), ORF6 protein (ORF6), ORF7a protein (ORF7a), ORF7b (ORF7b), truncated ORF8 protein (ORF8), nucleocapsid phosphoprotein (N), and ORF10 protein (ORF10) genes, complete cds	unknown	unknown	USA/CT-CDC-QDX23205516/2021
Lemieux et al EW	1	Severe acute respiratory syndrome coronavirus 2 isolate SARS-CoV-2/human/USA/CT-CDCBI-CRSP_FONOQ46VRXFQUWYO/2021 ORF1ab polyprotein (ORF1ab), ORF1a polyprotein (ORF1ab), surface glycoprotein (S), ORF3a protein (ORF3a), envelope protein (E), membrane glycoprotein (M), ORF6 protein (ORF6), ORF7a protein (ORF7a), ORF7b (ORF7b), truncated ORF8 protein (ORF8), nucleocapsid phosphoprotein (N), and ORF10 protein (ORF10) genes, complete cds	unknown	unknown	USA/CT-CDCBI-CRSP_FONOQ46VRXFQUWYO/2021
Lemieux et al EX	1	Severe acute respiratory syndrome coronavirus 2 isolate SARS-CoV-2/human/USA/CT-CDCBI-CRSP_02851/2021 ORF1ab polyprotein (ORF1ab), ORF1a polyprotein (ORF1ab), surface glycoprotein (S), ORF3a protein (ORF3a), envelope protein (E), membrane glycoprotein (M), ORF6 protein (ORF6), ORF7a protein (ORF7a), ORF7b (ORF7b), truncated ORF8 protein (ORF8), nucleocapsid phosphoprotein (N), and ORF10 protein (ORF10) genes, complete cds	unknown	unknown	USA/CT-CDCBI-CRSP_02851/2021
Lemieux et al EY	1	Severe acute respiratory syndrome coronavirus 2 isolate SARS-CoV-2/human/USA/CT-CDCBI-CRSP_02844/2021 ORF1ab polyprotein (ORF1ab), ORF1a polyprotein (ORF1ab), surface glycoprotein (S), ORF3a protein (ORF3a), envelope protein (E), membrane glycoprotein (M), ORF6 protein (ORF6), ORF7a protein (ORF7a), and ORF7b (ORF7b) genes, complete cds; truncated ORF8 protein (ORF8) gene, partial cds; and nucleocapsid phosphoprotein (N) and ORF10 protein (ORF10) genes, complete cds	unknown	unknown	USA/CT-CDCBI-CRSP_02844/2021
Lemieux et al EZ	1	Severe acute respiratory syndrome coronavirus 2 isolate SARS-CoV-2/human/USA/CT-CDCBI-CRSP_UWPEF2A4SBXFAVKE/2021 ORF1ab polyprotein (ORF1ab), ORF1a polyprotein (ORF1ab), surface glycoprotein (S), ORF3a protein (ORF3a), envelope protein (E), membrane glycoprotein (M), ORF6 protein (ORF6), ORF7a protein (ORF7a), ORF7b (ORF7b), truncated ORF8 protein (ORF8), nucleocapsid phosphoprotein (N), and ORF10 protein (ORF10) genes, complete cds	unknown	unknown	USA/CT-CDCBI-CRSP_UWPEF2A4SBXFAVKE/2021
Lemieux et al FA	1	Severe acute respiratory syndrome coronavirus 2 isolate SARS-CoV-2/human/USA/CT-CDCBI-CRSP_QHQLM6Q43JKBFDVC/2021 ORF1ab polyprotein (ORF1ab), ORF1a polyprotein (ORF1ab), surface glycoprotein (S), ORF3a protein (ORF3a), envelope protein (E), membrane glycoprotein (M), ORF6 protein (ORF6), ORF7a protein (ORF7a), ORF7b (ORF7b), truncated ORF8 protein (ORF8), nucleocapsid phosphoprotein (N), and ORF10 protein (ORF10) genes, complete cds	unknown	unknown	USA/CT-CDCBI-CRSP_QHQLM6Q43JKBFDVC/2021
Lemieux et al FB	1	Severe acute respiratory syndrome coronavirus 2 isolate SARS-CoV-2/human/USA/CT-CDCBI-CRSP_U72COGGJ7UKYMRCL/2021 ORF1ab polyprotein (ORF1ab), ORF1a polyprotein (ORF1ab), surface glycoprotein (S), ORF3a protein (ORF3a), envelope protein (E), membrane glycoprotein (M), ORF6 protein (ORF6), ORF7a protein (ORF7a), ORF7b (ORF7b), truncated ORF8 protein (ORF8), nucleocapsid phosphoprotein (N), and ORF10 protein (ORF10) genes, complete cds	unknown	unknown	USA/CT-CDCBI-CRSP_U72COGGJ7UKYMRCL/2021
Lemieux et al FC	1	Severe acute respiratory syndrome coronavirus 2 isolate SARS-CoV-2/human/USA/CT-CDCBI-CRSP_PIKE5LI4P4PWBVOC/2021 ORF1ab polyprotein (ORF1ab), ORF1a polyprotein (ORF1ab), surface glycoprotein (S), ORF3a protein (ORF3a), envelope protein (E), membrane glycoprotein (M), ORF6 protein (ORF6), ORF7a protein (ORF7a), ORF7b (ORF7b), truncated ORF8 protein (ORF8), nucleocapsid phosphoprotein (N), and ORF10 protein (ORF10) genes, complete cds	unknown	unknown	USA/CT-CDCBI-CRSP_PIKE5LI4P4PWBVOC/2021
Lemieux et al FD	1	Severe acute respiratory syndrome coronavirus 2 isolate SARS-CoV-2/human/USA/RI-CDCBI-CRSP_2O37IEAWX5MEDF4F/2021 ORF1ab polyprotein (ORF1ab), ORF1a polyprotein (ORF1ab), surface glycoprotein (S), ORF3a protein (ORF3a), envelope protein (E), membrane glycoprotein (M), ORF6 protein (ORF6), ORF7a protein (ORF7a), ORF7b (ORF7b), truncated ORF8 protein (ORF8), nucleocapsid phosphoprotein (N), and ORF10 protein (ORF10) genes, complete cds	unknown	unknown	USA/RI-CDCBI-CRSP_2O37IEAWX5MEDF4F/2021
Lemieux et al FE	1	Severe acute respiratory syndrome coronavirus 2 isolate SARS-CoV-2/human/USA/CT-CDCBI-CRSP_4K7IKVLHJ2SI4FUO/2021 ORF1ab polyprotein (ORF1ab), ORF1a polyprotein (ORF1ab), surface glycoprotein (S), ORF3a protein (ORF3a), envelope protein (E), membrane glycoprotein (M), ORF6 protein (ORF6), ORF7a protein (ORF7a), ORF7b (ORF7b), truncated ORF8 protein (ORF8), nucleocapsid phosphoprotein (N), and ORF10 protein (ORF10) genes, complete cds	unknown	unknown	USA/CT-CDCBI-CRSP_4K7IKVLHJ2SI4FUO/2021
Lemieux et al FF	1	Severe acute respiratory syndrome coronavirus 2 isolate SARS-CoV-2/human/USA/RI-CDCBI-CRSP_TH4GEGHWRZAW4GJK/2021 ORF1ab polyprotein (ORF1ab), ORF1a polyprotein (ORF1ab), surface glycoprotein (S), ORF3a protein (ORF3a), envelope protein (E), membrane glycoprotein (M), ORF6 protein (ORF6), ORF7a protein (ORF7a), ORF7b (ORF7b), truncated ORF8 protein (ORF8), nucleocapsid phosphoprotein (N), and ORF10 protein (ORF10) genes, complete cds	unknown	unknown	USA/RI-CDCBI-CRSP_TH4GEGHWRZAW4GJK/2021
Lemieux et al FG	1	Severe acute respiratory syndrome coronavirus 2 isolate SARS-CoV-2/human/USA/CT-CDCBI-CRSP_PHLILFE643GISMLI/2021 ORF1ab polyprotein (ORF1ab), ORF1a polyprotein (ORF1ab), surface glycoprotein (S), ORF3a protein (ORF3a), envelope protein (E), membrane glycoprotein (M), ORF6 protein (ORF6), ORF7a protein (ORF7a), ORF7b (ORF7b), truncated ORF8 protein (ORF8), nucleocapsid phosphoprotein (N), and ORF10 protein (ORF10) genes, complete cds	unknown	unknown	USA/CT-CDCBI-CRSP_PHLILFE643GISMLI/2021
Lemieux et al FH	1	Severe acute respiratory syndrome coronavirus 2 isolate SARS-CoV-2/human/USA/CT-CDCBI-CRSP_NBWT2FKLV2KLY2TM/2021 ORF1ab polyprotein (ORF1ab), ORF1a polyprotein (ORF1ab), surface glycoprotein (S), ORF3a protein (ORF3a), envelope protein (E), membrane glycoprotein (M), ORF6 protein (ORF6), ORF7a protein (ORF7a), ORF7b (ORF7b), truncated ORF8 protein (ORF8), nucleocapsid phosphoprotein (N), and ORF10 protein (ORF10) genes, complete cds	unknown	unknown	USA/CT-CDCBI-CRSP_NBWT2FKLV2KLY2TM/2021
Lemieux et al FI	1	Severe acute respiratory syndrome coronavirus 2 isolate SARS-CoV-2/human/USA/CT-CDCBI-CRSP_FZSSEKHJHRLVU7TG/2021 ORF1ab polyprotein (ORF1ab), ORF1a polyprotein (ORF1ab), surface glycoprotein (S), ORF3a protein (ORF3a), envelope protein (E), membrane glycoprotein (M), ORF6 protein (ORF6), ORF7a protein (ORF7a), ORF7b (ORF7b), truncated ORF8 protein (ORF8), nucleocapsid phosphoprotein (N), and ORF10 protein (ORF10) genes, complete cds	unknown	unknown	USA/CT-CDCBI-CRSP_FZSSEKHJHRLVU7TG/2021
Lemieux et al FJ	1	Severe acute respiratory syndrome coronavirus 2 isolate SARS-CoV-2/human/USA/CT-CDCBI-CRSP_DQZDXILIZ66NA6R3/2021 ORF1ab polyprotein (ORF1ab), ORF1a polyprotein (ORF1ab), surface glycoprotein (S), ORF3a protein (ORF3a), envelope protein (E), membrane glycoprotein (M), ORF6 protein (ORF6), ORF7a protein (ORF7a), ORF7b (ORF7b), truncated ORF8 protein (ORF8), nucleocapsid phosphoprotein (N), and ORF10 protein (ORF10) genes, complete cds	unknown	unknown	USA/CT-CDCBI-CRSP_DQZDXILIZ66NA6R3/2021
Lemieux et al FK	1	Severe acute respiratory syndrome coronavirus 2 isolate SARS-CoV-2/human/USA/CT-CDCBI-CRSP_NDOTA5C45DBRHE3M/2021 ORF1ab polyprotein (ORF1ab), ORF1a polyprotein (ORF1ab), surface glycoprotein (S), ORF3a protein (ORF3a), envelope protein (E), membrane glycoprotein (M), ORF6 protein (ORF6), ORF7a protein (ORF7a), ORF7b (ORF7b), truncated ORF8 protein (ORF8), nucleocapsid phosphoprotein (N), and ORF10 protein (ORF10) genes, complete cds	unknown	unknown	USA/CT-CDCBI-CRSP_NDOTA5C45DBRHE3M/2021
Lemieux et al FL	1	Severe acute respiratory syndrome coronavirus 2 isolate SARS-CoV-2/human/USA/CT-CDCBI-CRSP_WVC7EYYGWBJHQ7FE/2021 ORF1ab polyprotein (ORF1ab), ORF1a polyprotein (ORF1ab), surface glycoprotein (S), ORF3a protein (ORF3a), envelope protein (E), membrane glycoprotein (M), ORF6 protein (ORF6), ORF7a protein (ORF7a), ORF7b (ORF7b), truncated ORF8 protein (ORF8), nucleocapsid phosphoprotein (N), and ORF10 protein (ORF10) genes, complete cds	unknown	unknown	USA/CT-CDCBI-CRSP_WVC7EYYGWBJHQ7FE/2021
Lemieux et al FM	1	Severe acute respiratory syndrome coronavirus 2 isolate SARS-CoV-2/human/USA/CT-CDCBI-CRSP_6XAK4KVFSTAJBZD5/2021 ORF1ab polyprotein (ORF1ab), ORF1a polyprotein (ORF1ab), surface glycoprotein (S), ORF3a protein (ORF3a), envelope protein (E), membrane glycoprotein (M), ORF6 protein (ORF6), ORF7a protein (ORF7a), ORF7b (ORF7b), truncated ORF8 protein (ORF8), nucleocapsid phosphoprotein (N), and ORF10 protein (ORF10) genes, complete cds	unknown	unknown	USA/CT-CDCBI-CRSP_6XAK4KVFSTAJBZD5/2021
Lemieux et al FN	1	Severe acute respiratory syndrome coronavirus 2 isolate SARS-CoV-2/human/USA/CT-CDCBI-CRSP_BH6EQT3KJD7SH45L/2021 ORF1ab polyprotein (ORF1ab), ORF1a polyprotein (ORF1ab), surface glycoprotein (S), ORF3a protein (ORF3a), envelope protein (E), membrane glycoprotein (M), ORF6 protein (ORF6), ORF7a protein (ORF7a), ORF7b (ORF7b), truncated ORF8 protein (ORF8), nucleocapsid phosphoprotein (N), and ORF10 protein (ORF10) genes, complete cds	unknown	unknown	USA/CT-CDCBI-CRSP_BH6EQT3KJD7SH45L/2021
Lemieux et al FO	1	Severe acute respiratory syndrome coronavirus 2 isolate SARS-CoV-2/human/USA/RI-CDCBI-CRSP_NWQYJDU7ZH45QMH2/2021 ORF1ab polyprotein (ORF1ab), ORF1a polyprotein (ORF1ab), surface glycoprotein (S), ORF3a protein (ORF3a), envelope protein (E), membrane glycoprotein (M), ORF6 protein (ORF6), ORF7a protein (ORF7a), ORF7b (ORF7b), truncated ORF8 protein (ORF8), nucleocapsid phosphoprotein (N), and ORF10 protein (ORF10) genes, complete cds	unknown	unknown	USA/RI-CDCBI-CRSP_NWQYJDU7ZH45QMH2/2021
Lemieux et al FP	1	Severe acute respiratory syndrome coronavirus 2 isolate SARS-CoV-2/human/USA/CT-CDCBI-CRSP_GVBL4AE2VHTRHV76/2021 ORF1ab polyprotein (ORF1ab), ORF1a polyprotein (ORF1ab), surface glycoprotein (S), ORF3a protein (ORF3a), envelope protein (E), membrane glycoprotein (M), ORF6 protein (ORF6), ORF7a protein (ORF7a), ORF7b (ORF7b), truncated ORF8 protein (ORF8), nucleocapsid phosphoprotein (N), and ORF10 protein (ORF10) genes, complete cds	unknown	unknown	USA/CT-CDCBI-CRSP_GVBL4AE2VHTRHV76/2021
Lemieux et al FQ	1	Severe acute respiratory syndrome coronavirus 2 isolate SARS-CoV-2/human/USA/CT-CDCBI-CRSP_AI7DRILODFW2OV6Q/2021 ORF1ab polyprotein (ORF1ab), ORF1a polyprotein (ORF1ab), surface glycoprotein (S), ORF3a protein (ORF3a), envelope protein (E), membrane glycoprotein (M), ORF6 protein (ORF6), ORF7a protein (ORF7a), ORF7b (ORF7b), truncated ORF8 protein (ORF8), nucleocapsid phosphoprotein (N), and ORF10 protein (ORF10) genes, complete cds	unknown	unknown	USA/CT-CDCBI-CRSP_AI7DRILODFW2OV6Q/2021
Howard et al MM	1	Severe acute respiratory syndrome coronavirus 2 isolate SARS-CoV-2/human/USA/NY-CDC-IBX765282054598/2021 ORF1ab polyprotein (ORF1ab) gene, complete cds; ORF1a polyprotein (ORF1ab) gene, partial cds; surface glycoprotein (S), ORF3a protein (ORF3a), envelope protein (E), membrane glycoprotein (M), and ORF6 protein (ORF6) genes, complete cds; ORF7a protein (ORF7a) gene, partial cds; ORF7b gene, complete sequence; and truncated ORF8 protein (ORF8), nucleocapsid phosphoprotein (N), and ORF10 protein (ORF10) genes, complete cds	unknown	unknown	USA/NY-CDC-IBX765282054598/2021
Nickerson et al O	1	Severe acute respiratory syndrome coronavirus 2 isolate SARS-CoV-2/human/USA/WA-S9012/2021 ORF1ab polyprotein (ORF1ab), ORF1a polyprotein (ORF1ab), surface glycoprotein (S), ORF3a protein (ORF3a), envelope protein (E), membrane glycoprotein (M), and ORF6 protein (ORF6) genes, complete cds; ORF7a protein (ORF7a) and ORF7b (ORF7b) genes, partial cds; truncated ORF8 protein (ORF8) gene, complete cds; and nucleocapsid phosphoprotein (N) gene, partial cds	unknown	unknown	USA/WA-S9012/2021
Howard et al MN	1	Severe acute respiratory syndrome coronavirus 2 isolate SARS-CoV-2/human/USA/WI-CDC-FG-023763/2021 ORF1ab polyprotein (ORF1ab), ORF1a polyprotein (ORF1ab), and surface glycoprotein (S) genes, partial cds; ORF3a protein (ORF3a) gene, complete cds; envelope protein (E) gene, partial cds; and membrane glycoprotein (M), ORF6 protein (ORF6), ORF7a protein (ORF7a), ORF7b (ORF7b), truncated ORF8 protein (ORF8), nucleocapsid phosphoprotein (N), and ORF10 protein (ORF10) genes, complete cds	unknown	unknown	USA/WI-CDC-FG-023763/2021
Lemieux et al FR	1	Severe acute respiratory syndrome coronavirus 2 isolate SARS-CoV-2/human/USA/VT-CDCBI-CRSP_IZT5MBU6FSEGCKTD/2021 ORF1ab polyprotein (ORF1ab), ORF1a polyprotein (ORF1ab), surface glycoprotein (S), ORF3a protein (ORF3a), envelope protein (E), membrane glycoprotein (M), and ORF6 protein (ORF6) genes, complete cds; ORF7a protein (ORF7a) and ORF7b (ORF7b) genes, partial cds; and truncated ORF8 protein (ORF8), nucleocapsid phosphoprotein (N), and ORF10 protein (ORF10) genes, complete cds	unknown	unknown	USA/VT-CDCBI-CRSP_IZT5MBU6FSEGCKTD/2021
Howard et al MO	1	Severe acute respiratory syndrome coronavirus 2 isolate SARS-CoV-2/human/USA/VT-CDC-QDX24758675/2021 ORF1ab polyprotein (ORF1ab), ORF1a polyprotein (ORF1ab), surface glycoprotein (S), ORF3a protein (ORF3a), envelope protein (E), membrane glycoprotein (M), and ORF6 protein (ORF6) genes, complete cds; ORF7a gene, complete sequence; and ORF7b (ORF7b), truncated ORF8 protein (ORF8), nucleocapsid phosphoprotein (N), and ORF10 protein (ORF10) genes, complete cds	unknown	unknown	USA/VT-CDC-QDX24758675/2021
Siu et al E	1	Severe acute respiratory syndrome coronavirus 2 isolate SARS-CoV-2/human/HKG/HKPU-00166/2020, complete genome	unknown	unknown	HongKong/HKPU-00166/2020
Siu et al F	1	Severe acute respiratory syndrome coronavirus 2 isolate SARS-CoV-2/human/HKG/HKPU-00167/2020, complete genome	unknown	unknown	HongKong/HKPU-00167/2020
Howard et al MP	1	Severe acute respiratory syndrome coronavirus 2 isolate SARS-CoV-2/human/USA/VT-CDC-ASC210054542/2021, complete genome	unknown	unknown	USA/VT-CDC-ASC210054542/2021
Al-Rashedi et al A	1	Severe acute respiratory syndrome coronavirus 2 isolate SARS-CoV-2/human/IRQ/Samawa-33/2021, complete genome	unknown	unknown	IRQ/Samawa-33/2021
Al-Rashedi et al B	1	Severe acute respiratory syndrome coronavirus 2 isolate SARS-CoV-2/human/IRQ/Samawa-41/2021, complete genome	unknown	unknown	IRQ/Samawa-41/2021
Howard et al MQ	1	Severe acute respiratory syndrome coronavirus 2 isolate SARS-CoV-2/human/USA/FL-CDC-FG-025799/2021 ORF1ab polyprotein (ORF1ab) and ORF1a polyprotein (ORF1ab) genes, partial cds; and surface glycoprotein (S), ORF3a protein (ORF3a), envelope protein (E), membrane glycoprotein (M), ORF6 protein (ORF6), ORF7a protein (ORF7a), ORF7b (ORF7b), truncated ORF8 protein (ORF8), nucleocapsid phosphoprotein (N), and ORF10 protein (ORF10) genes, complete cds	unknown	unknown	USA/FL-CDC-FG-025799/2021
Howard et al MR	1	Severe acute respiratory syndrome coronavirus 2 isolate SARS-CoV-2/human/USA/TX-CDC-ASC210075005/2021, complete genome	unknown	unknown	USA/TX-CDC-ASC210075005/2021
Howard et al MS	1	Severe acute respiratory syndrome coronavirus 2 isolate SARS-CoV-2/human/USA/LA-CDC-LC0079357/2021, complete genome	unknown	unknown	USA/LA-CDC-LC0079357/2021
Howard et al MT	1	Severe acute respiratory syndrome coronavirus 2 isolate SARS-CoV-2/human/USA/WV-CDC-LC0055782/2021 ORF1ab polyprotein (ORF1ab), ORF1a polyprotein (ORF1ab), surface glycoprotein (S), ORF3a protein (ORF3a), envelope protein (E), membrane glycoprotein (M), ORF6 protein (ORF6), ORF7a protein (ORF7a), ORF7b (ORF7b), truncated ORF8 protein (ORF8), nucleocapsid phosphoprotein (N), and ORF10 protein (ORF10) genes, complete cds	unknown	unknown	USA/WV-CDC-LC0055782/2021
Howard et al MU	1	Severe acute respiratory syndrome coronavirus 2 isolate SARS-CoV-2/human/USA/AZ-CDC-LC0055832/2021 ORF1ab polyprotein (ORF1ab), ORF1a polyprotein (ORF1ab), surface glycoprotein (S), ORF3a protein (ORF3a), envelope protein (E), membrane glycoprotein (M), ORF6 protein (ORF6), ORF7a protein (ORF7a), ORF7b (ORF7b), truncated ORF8 protein (ORF8), nucleocapsid phosphoprotein (N), and ORF10 protein (ORF10) genes, complete cds	unknown	unknown	USA/AZ-CDC-LC0055832/2021
Howard et al MV	1	Severe acute respiratory syndrome coronavirus 2 isolate SARS-CoV-2/Human/USA/CO-CDC-FG-014542/2021 ORF1ab polyprotein (ORF1ab), ORF1a polyprotein (ORF1ab), and surface glycoprotein (S) genes, partial cds; ORF3a protein (ORF3a) gene, complete cds; envelope protein (E) gene, partial cds; and membrane glycoprotein (M), ORF6 protein (ORF6), ORF7a protein (ORF7a), ORF7b (ORF7b), truncated ORF8 protein (ORF8), nucleocapsid phosphoprotein (N), and ORF10 protein (ORF10) genes, complete cds	unknown	unknown	USA/CO-CDC-FG-014542/2021
Howard et al MW	1	Severe acute respiratory syndrome coronavirus 2 isolate SARS-CoV-2/human/USA/NC-CDC-FG-013988/2021 ORF1ab polyprotein (ORF1ab) and ORF1a polyprotein (ORF1ab) genes, partial cds; and surface glycoprotein (S), ORF3a protein (ORF3a), envelope protein (E), membrane glycoprotein (M), ORF6 protein (ORF6), ORF7a protein (ORF7a), ORF7b (ORF7b), truncated ORF8 protein (ORF8), nucleocapsid phosphoprotein (N), and ORF10 protein (ORF10) genes, complete cds	unknown	unknown	USA/NC-CDC-FG-013988/2021
Sheth et al CI	1	Severe acute respiratory syndrome coronavirus 2 isolate SARS-CoV-2/human/USA/WY-CDC-2-4084607/2021, complete genome	unknown	unknown	USA/WY-CDC-2-4084607/2021
Howard et al MX	1	Severe acute respiratory syndrome coronavirus 2 isolate SARS-CoV-2/human/USA/NE-CDC-ASC210009584/2021, complete genome	unknown	unknown	USA/NE-CDC-ASC210009584/2021
Nickerson et al P	1	Severe acute respiratory syndrome coronavirus 2 isolate SARS-CoV-2/human/USA/WA-S5893/2021 ORF1ab polyprotein (ORF1ab), ORF1a polyprotein (ORF1ab), surface glycoprotein (S), ORF3a protein (ORF3a), envelope protein (E), membrane glycoprotein (M), and ORF6 protein (ORF6) genes, complete cds; ORF7a protein (ORF7a) and ORF7b (ORF7b) genes, partial cds; truncated ORF8 protein (ORF8) gene, complete cds; and nucleocapsid phosphoprotein (N) gene, partial cds	unknown	unknown	USA/WA-S5893/2021
Nickerson et al Q	1	Severe acute respiratory syndrome coronavirus 2 isolate SARS-CoV-2/human/USA/WA-S5890/2021 ORF1ab polyprotein (ORF1ab) gene, partial cds; ORF1a polyprotein (ORF1ab) gene, complete cds; surface glycoprotein (S) gene, partial cds; ORF3a protein (ORF3a), envelope protein (E), membrane glycoprotein (M), and ORF6 protein (ORF6) genes, complete cds; ORF7a protein (ORF7a) and ORF7b (ORF7b) genes, partial cds; truncated ORF8 protein (ORF8) gene, complete cds; and nucleocapsid phosphoprotein (N) gene, partial cds	unknown	unknown	USA/WA-S5890/2021
Howard et al MY	1	Severe acute respiratory syndrome coronavirus 2 isolate SARS-CoV-2/human/USA/UT-CDC-LC0060020/2021 ORF1ab polyprotein (ORF1ab), ORF1a polyprotein (ORF1ab), surface glycoprotein (S), ORF3a protein (ORF3a), envelope protein (E), membrane glycoprotein (M), ORF6 protein (ORF6), ORF7a protein (ORF7a), ORF7b (ORF7b), truncated ORF8 protein (ORF8), nucleocapsid phosphoprotein (N), and ORF10 protein (ORF10) genes, complete cds	unknown	unknown	USA/UT-CDC-LC0060020/2021
Howard et al MZ	1	Severe acute respiratory syndrome coronavirus 2 isolate SARS-CoV-2/human/USA/ID-CDC-LC0060128/2021, complete genome	unknown	unknown	USA/ID-CDC-LC0060128/2021
Sheth et al CJ	1	Severe acute respiratory syndrome coronavirus 2 isolate SARS-CoV-2/human/USA/HI-CDC-2-4524472/2021, complete genome	unknown	unknown	USA/HI-CDC-2-4524472/2021
Howard et al NA	1	Severe acute respiratory syndrome coronavirus 2 isolate SARS-CoV-2/human/USA/NV-CDC-LC0068054/2021 ORF1ab polyprotein (ORF1ab), ORF1a polyprotein (ORF1ab), surface glycoprotein (S), ORF3a protein (ORF3a), envelope protein (E), membrane glycoprotein (M), ORF6 protein (ORF6), ORF7a protein (ORF7a), ORF7b (ORF7b), truncated ORF8 protein (ORF8), and nucleocapsid phosphoprotein (N) genes, complete cds; and ORF10 protein (ORF10) gene, partial cds	unknown	unknown	USA/NV-CDC-LC0068054/2021
Nickerson et al R	1	Severe acute respiratory syndrome coronavirus 2 isolate SARS-CoV-2/human/USA/WA-S8713/2021 ORF1ab polyprotein (ORF1ab), ORF1a polyprotein (ORF1ab), surface glycoprotein (S), ORF3a protein (ORF3a), envelope protein (E), membrane glycoprotein (M), ORF6 protein (ORF6), ORF7a protein (ORF7a), ORF7b (ORF7b), truncated ORF8 protein (ORF8), and nucleocapsid phosphoprotein (N) genes, complete cds; and ORF10 protein (ORF10) gene, partial cds	unknown	unknown	USA/WA-S8713/2021
Howard et al NB	1	Severe acute respiratory syndrome coronavirus 2 isolate SARS-CoV-2/human/USA/TN-CDC-ASC210066542/2021, complete genome	unknown	unknown	USA/TN-CDC-ASC210066542/2021
Howard et al NC	1	Severe acute respiratory syndrome coronavirus 2 isolate SARS-CoV-2/human/USA/TN-CDC-QDX25847585/2021, complete genome	unknown	unknown	USA/TN-CDC-QDX25847585/2021
Howard et al ND	1	Severe acute respiratory syndrome coronavirus 2 isolate SARS-CoV-2/human/USA/IA-CDC-ASC210037171/2021, complete genome	unknown	unknown	USA/IA-CDC-ASC210037171/2021
Howard et al NE	1	Severe acute respiratory syndrome coronavirus 2 isolate SARS-CoV-2/human/USA/WY-CDC-IBX246860398724/2021, complete genome	unknown	unknown	USA/WY-CDC-IBX246860398724/2021
Sheth et al CK	1	Severe acute respiratory syndrome coronavirus 2 isolate SARS-CoV-2/human/USA/WY-CDC-2-4392998/2021, complete genome	unknown	unknown	USA/WY-CDC-2-4392998/2021
Howard et al NF	1	Severe acute respiratory syndrome coronavirus 2 isolate SARS-CoV-2/human/USA/TX-CDC-FG-022897/2021 ORF1ab polyprotein (ORF1ab), ORF1a polyprotein (ORF1ab), and surface glycoprotein (S) genes, partial cds; ORF3a protein (ORF3a) gene, complete cds; envelope protein (E) gene, partial cds; and membrane glycoprotein (M), ORF6 protein (ORF6), ORF7a protein (ORF7a), ORF7b (ORF7b), truncated ORF8 protein (ORF8), nucleocapsid phosphoprotein (N), and ORF10 protein (ORF10) genes, complete cds	unknown	unknown	USA/TX-CDC-FG-022897/2021
Howard et al NG	1	Severe acute respiratory syndrome coronavirus 2 isolate SARS-CoV-2/human/USA/PR-CDC-QDX23269210/2021, complete genome	unknown	unknown	USA/PR-CDC-QDX23269210/2021
Howard et al NH	1	Severe acute respiratory syndrome coronavirus 2 isolate SARS-CoV-2/human/USA/WY-CDC-IBX103637059803/2021, complete genome	unknown	unknown	USA/WY-CDC-IBX103637059803/2021
Howard et al NI	1	Severe acute respiratory syndrome coronavirus 2 isolate SARS-CoV-2/human/USA/WY-CDC-IBX512298770368/2021, complete genome	unknown	unknown	USA/WY-CDC-IBX512298770368/2021
Linares-Perdomo et al A	1	Severe acute respiratory syndrome coronavirus 2 isolate SARS-CoV-2/human/USA/UT-UPHL-210729930664/2021, complete genome	unknown	unknown	USA/UT-UPHL-210729930664/2021
Howard et al NJ	1	Severe acute respiratory syndrome coronavirus 2 isolate SARS-CoV-2/human/USA/MT-CDC-MMB08659540/2021, complete genome	unknown	unknown	USA/MT-CDC-MMB08659540/2021
Sheth et al CL	1	Severe acute respiratory syndrome coronavirus 2 isolate SARS-CoV-2/human/USA/MT-CDC-2-4193891/2021, complete genome	unknown	unknown	USA/MT-CDC-2-4193891/2021
Howard et al NK	1	Severe acute respiratory syndrome coronavirus 2 isolate SARS-CoV-2/human/USA/UT-CDC-ASC210042323/2021, complete genome	unknown	unknown	USA/UT-CDC-ASC210042323/2021
Howard et al NL	1	Severe acute respiratory syndrome coronavirus 2 isolate SARS-CoV-2/human/USA/MT-CDC-ASC210028581/2021 ORF1ab polyprotein (ORF1ab), ORF1a polyprotein (ORF1ab), surface glycoprotein (S), ORF3a protein (ORF3a), envelope protein (E), membrane glycoprotein (M), ORF6 protein (ORF6), ORF7a protein (ORF7a), ORF7b (ORF7b), truncated ORF8 protein (ORF8), nucleocapsid phosphoprotein (N), and ORF10 protein (ORF10) genes, complete cds	unknown	unknown	USA/MT-CDC-ASC210028581/2021
Howard et al NM	1	Severe acute respiratory syndrome coronavirus 2 isolate SARS-CoV-2/human/USA/MT-CDC-ASC210053629/2021, complete genome	unknown	unknown	USA/MT-CDC-ASC210053629/2021
Howard et al NN	1	Severe acute respiratory syndrome coronavirus 2 isolate SARS-CoV-2/human/USA/OR-CDC-ASC210041482/2021, complete genome	unknown	unknown	USA/OR-CDC-ASC210041482/2021
Howard et al NO	1	Severe acute respiratory syndrome coronavirus 2 isolate SARS-CoV-2/human/USA/MT-CDC-LC0039459/2021, complete genome	unknown	unknown	USA/MT-CDC-LC0039459/2021
Howard et al NP	1	Severe acute respiratory syndrome coronavirus 2 isolate SARS-CoV-2/human/USA/MT-CDC-ASC210052240/2021, complete genome	unknown	unknown	USA/MT-CDC-ASC210052240/2021
Sheth et al CM	1	Severe acute respiratory syndrome coronavirus 2 isolate SARS-CoV-2/human/USA/MT-CDC-2-4243186/2021, complete genome	unknown	unknown	USA/MT-CDC-2-4243186/2021
Howard et al NQ	1	Severe acute respiratory syndrome coronavirus 2 isolate SARS-CoV-2/human/USA/MT-CDC-ASC210046523/2021, complete genome	unknown	unknown	USA/MT-CDC-ASC210046523/2021
Sheth et al CN	1	Severe acute respiratory syndrome coronavirus 2 isolate SARS-CoV-2/human/USA/OR-CDC-2-4242995/2021, complete genome	unknown	unknown	USA/OR-CDC-2-4242995/2021
Howard et al NR	1	Severe acute respiratory syndrome coronavirus 2 isolate SARS-CoV-2/human/USA/MT-CDC-ASC210039407/2021, complete genome	unknown	unknown	USA/MT-CDC-ASC210039407/2021
Howard et al NS	1	Severe acute respiratory syndrome coronavirus 2 isolate SARS-CoV-2/human/USA/TX-CDC-LC0044763/2021 ORF1ab polyprotein (ORF1ab), ORF1a polyprotein (ORF1ab), surface glycoprotein (S), ORF3a protein (ORF3a), envelope protein (E), membrane glycoprotein (M), ORF6 protein (ORF6), ORF7a protein (ORF7a), ORF7b (ORF7b), truncated ORF8 protein (ORF8), nucleocapsid phosphoprotein (N), and ORF10 protein (ORF10) genes, complete cds	unknown	unknown	USA/TX-CDC-LC0044763/2021
Howard et al NT	1	Severe acute respiratory syndrome coronavirus 2 isolate SARS-CoV-2/human/USA/AR-CDC-QDX23892602/2021, complete genome	unknown	unknown	USA/AR-CDC-QDX23892602/2021
Howard et al NU	1	Severe acute respiratory syndrome coronavirus 2 isolate SARS-CoV-2/human/USA/MT-CDC-ASC210069660/2021, complete genome	unknown	unknown	USA/MT-CDC-ASC210069660/2021
Howard et al NV	1	Severe acute respiratory syndrome coronavirus 2 isolate SARS-CoV-2/human/USA/LA-CDC-LC0044718/2021, complete genome	unknown	unknown	USA/LA-CDC-LC0044718/2021
Howard et al NW	1	Severe acute respiratory syndrome coronavirus 2 isolate SARS-CoV-2/human/USA/OR-CDC-LC0056130/2021 ORF1ab polyprotein (ORF1ab), ORF1a polyprotein (ORF1ab), surface glycoprotein (S), ORF3a protein (ORF3a), envelope protein (E), membrane glycoprotein (M), ORF6 protein (ORF6), ORF7a protein (ORF7a), ORF7b (ORF7b), truncated ORF8 protein (ORF8), nucleocapsid phosphoprotein (N), and ORF10 protein (ORF10) genes, complete cds	unknown	unknown	USA/OR-CDC-LC0056130/2021
Sheth et al CO	1	Severe acute respiratory syndrome coronavirus 2 isolate SARS-CoV-2/human/USA/MT-CDC-2-4331867/2021, complete genome	unknown	unknown	USA/MT-CDC-2-4331867/2021
Sheth et al CP	1	Severe acute respiratory syndrome coronavirus 2 isolate SARS-CoV-2/human/USA/MT-CDC-2-4356631/2021, complete genome	unknown	unknown	USA/MT-CDC-2-4356631/2021
Howard et al NX	1	Severe acute respiratory syndrome coronavirus 2 isolate SARS-CoV-2/human/USA/MT-CDC-ASC210071484/2021, complete genome	unknown	unknown	USA/MT-CDC-ASC210071484/2021
Howard et al NY	1	Severe acute respiratory syndrome coronavirus 2 isolate SARS-CoV-2/human/USA/OR-CDC-ASC210072541/2021, complete genome	unknown	unknown	USA/OR-CDC-ASC210072541/2021
Sheth et al CQ	1	Severe acute respiratory syndrome coronavirus 2 isolate SARS-CoV-2/human/USA/OR-CDC-2-4332047/2021, complete genome	unknown	unknown	USA/OR-CDC-2-4332047/2021
Howard et al NZ	1	Severe acute respiratory syndrome coronavirus 2 isolate SARS-CoV-2/human/USA/MT-CDC-ASC210107103/2021, complete genome	unknown	unknown	USA/MT-CDC-ASC210107103/2021
Sheth et al CR	1	Severe acute respiratory syndrome coronavirus 2 isolate SARS-CoV-2/human/USA/OR-CDC-2-4393064/2021, complete genome	unknown	unknown	USA/OR-CDC-2-4393064/2021
Howard et al OA	1	Severe acute respiratory syndrome coronavirus 2 isolate SARS-CoV-2/human/USA/WY-CDC-IBX268754755949/2021, complete genome	unknown	unknown	USA/WY-CDC-IBX268754755949/2021
Sheth et al CS	1	Severe acute respiratory syndrome coronavirus 2 isolate SARS-CoV-2/human/USA/MT-CDC-2-4356708/2021, complete genome	unknown	unknown	USA/MT-CDC-2-4356708/2021
Howard et al OB	1	Severe acute respiratory syndrome coronavirus 2 isolate SARS-CoV-2/human/USA/MT-CDC-ASC210059373/2021, complete genome	unknown	unknown	USA/MT-CDC-ASC210059373/2021
Howard et al OC	1	Severe acute respiratory syndrome coronavirus 2 isolate SARS-CoV-2/human/USA/MT-CDC-ASC210059374/2021, complete genome	unknown	unknown	USA/MT-CDC-ASC210059374/2021
Howard et al OD	1	Severe acute respiratory syndrome coronavirus 2 isolate SARS-CoV-2/human/USA/MT-CDC-ASC210059375/2021, complete genome	unknown	unknown	USA/MT-CDC-ASC210059375/2021
Cook et al AN	1	Severe acute respiratory syndrome coronavirus 2 isolate SARS-CoV-2/human/USA/NV-CDC-QDX22396049/2021, complete genome	unknown	unknown	USA/NV-CDC-QDX22396049/2021
Howard et al OE	1	Severe acute respiratory syndrome coronavirus 2 isolate SARS-CoV-2/human/USA/CA-CDC-FG-008051/2021 ORF1ab polyprotein (ORF1ab) and ORF1a polyprotein (ORF1ab) genes, partial cds; surface glycoprotein (S) and ORF3a protein (ORF3a) genes, complete cds; envelope protein (E) gene, partial cds; and membrane glycoprotein (M), ORF6 protein (ORF6), ORF7a protein (ORF7a), ORF7b (ORF7b), truncated ORF8 protein (ORF8), nucleocapsid phosphoprotein (N), and ORF10 protein (ORF10) genes, complete cds	unknown	unknown	USA/CA-CDC-FG-008051/2021
Lemieux et al FS	1	Severe acute respiratory syndrome coronavirus 2 isolate SARS-CoV-2/human/USA/RI-CDCBI-RIDOH_01070/2021 ORF1ab polyprotein (ORF1ab), ORF1a polyprotein (ORF1ab), surface glycoprotein (S), ORF3a protein (ORF3a), envelope protein (E), membrane glycoprotein (M), ORF6 protein (ORF6), ORF7a protein (ORF7a), ORF7b (ORF7b), truncated ORF8 protein (ORF8), nucleocapsid phosphoprotein (N), and ORF10 protein (ORF10) genes, complete cds	unknown	unknown	USA/RI-CDCBI-RIDOH_01070/2021
Howard et al OF	1	Severe acute respiratory syndrome coronavirus 2 isolate SARS-CoV-2/human/USA/TN-CDC-LC0047979/2021 ORF1ab polyprotein (ORF1ab), ORF1a polyprotein (ORF1ab), surface glycoprotein (S), ORF3a protein (ORF3a), envelope protein (E), membrane glycoprotein (M), ORF6 protein (ORF6), ORF7a protein (ORF7a), ORF7b (ORF7b), truncated ORF8 protein (ORF8), nucleocapsid phosphoprotein (N), and ORF10 protein (ORF10) genes, complete cds	unknown	unknown	USA/TN-CDC-LC0047979/2021
Howard et al OG	1	Severe acute respiratory syndrome coronavirus 2 isolate SARS-CoV-2/human/USA/WV-CDC-LC0059737/2021 ORF1ab polyprotein (ORF1ab), ORF1a polyprotein (ORF1ab), surface glycoprotein (S), ORF3a protein (ORF3a), envelope protein (E), membrane glycoprotein (M), ORF6 protein (ORF6), ORF7a protein (ORF7a), ORF7b (ORF7b), truncated ORF8 protein (ORF8), nucleocapsid phosphoprotein (N), and ORF10 protein (ORF10) genes, complete cds	unknown	unknown	USA/WV-CDC-LC0059737/2021
Howard et al OH	1	Severe acute respiratory syndrome coronavirus 2 isolate SARS-CoV-2/human/USA/PA-CDC-LC0025797/2021 ORF1ab polyprotein (ORF1ab) gene, complete cds; ORF1a polyprotein (ORF1ab) gene, partial cds; and surface glycoprotein (S), ORF3a protein (ORF3a), envelope protein (E), membrane glycoprotein (M), ORF6 protein (ORF6), ORF7a protein (ORF7a), ORF7b (ORF7b), truncated ORF8 protein (ORF8), nucleocapsid phosphoprotein (N), and ORF10 protein (ORF10) genes, complete cds	unknown	unknown	USA/PA-CDC-LC0025797/2021
Howard et al OI	1	Severe acute respiratory syndrome coronavirus 2 isolate SARS-CoV-2/human/USA/NM-CDC-LC0055783/2021 ORF1ab polyprotein (ORF1ab), ORF1a polyprotein (ORF1ab), surface glycoprotein (S), ORF3a protein (ORF3a), envelope protein (E), membrane glycoprotein (M), ORF6 protein (ORF6), ORF7a protein (ORF7a), ORF7b (ORF7b), truncated ORF8 protein (ORF8), nucleocapsid phosphoprotein (N), and ORF10 protein (ORF10) genes, complete cds	unknown	unknown	USA/NM-CDC-LC0055783/2021
Howard et al OJ	1	Severe acute respiratory syndrome coronavirus 2 isolate SARS-CoV-2/human/USA/GA-CDC-FG-013000/2021 ORF1ab polyprotein (ORF1ab) and ORF1a polyprotein (ORF1ab) genes, partial cds; and surface glycoprotein (S), ORF3a protein (ORF3a), envelope protein (E), membrane glycoprotein (M), ORF6 protein (ORF6), ORF7a protein (ORF7a), ORF7b (ORF7b), truncated ORF8 protein (ORF8), nucleocapsid phosphoprotein (N), and ORF10 protein (ORF10) genes, complete cds	unknown	unknown	USA/GA-CDC-FG-013000/2021
Howard et al OK	1	Severe acute respiratory syndrome coronavirus 2 isolate SARS-CoV-2/human/USA/CA-CDC-FG-006948/2021 ORF1ab polyprotein (ORF1ab), ORF1a polyprotein (ORF1ab), and surface glycoprotein (S) genes, partial cds; ORF3a protein (ORF3a) gene, complete cds; envelope protein (E) gene, partial cds; and membrane glycoprotein (M), ORF6 protein (ORF6), ORF7a protein (ORF7a), ORF7b (ORF7b), truncated ORF8 protein (ORF8), nucleocapsid phosphoprotein (N), and ORF10 protein (ORF10) genes, complete cds	unknown	unknown	USA/CA-CDC-FG-006948/2021
Howard et al OL	1	Severe acute respiratory syndrome coronavirus 2 isolate SARS-CoV-2/human/USA/PA-CDC-LC0047143/2021 ORF1ab polyprotein (ORF1ab), ORF1a polyprotein (ORF1ab), surface glycoprotein (S), ORF3a protein (ORF3a), envelope protein (E), membrane glycoprotein (M), ORF6 protein (ORF6), ORF7a protein (ORF7a), ORF7b (ORF7b), truncated ORF8 protein (ORF8), nucleocapsid phosphoprotein (N), and ORF10 protein (ORF10) genes, complete cds	unknown	unknown	USA/PA-CDC-LC0047143/2021
Howard et al OM	1	Severe acute respiratory syndrome coronavirus 2 isolate SARS-CoV-2/human/USA/PA-CDC-LC0049763/2021 ORF1ab polyprotein (ORF1ab), ORF1a polyprotein (ORF1ab), surface glycoprotein (S), ORF3a protein (ORF3a), envelope protein (E), membrane glycoprotein (M), ORF6 protein (ORF6), ORF7a protein (ORF7a), ORF7b (ORF7b), truncated ORF8 protein (ORF8), nucleocapsid phosphoprotein (N), and ORF10 protein (ORF10) genes, complete cds	unknown	unknown	USA/PA-CDC-LC0049763/2021
Howard et al ON	1	Severe acute respiratory syndrome coronavirus 2 isolate SARS-CoV-2/human/USA/NV-CDC-LC0055992/2021 ORF1ab polyprotein (ORF1ab), ORF1a polyprotein (ORF1ab), surface glycoprotein (S), ORF3a protein (ORF3a), envelope protein (E), membrane glycoprotein (M), ORF6 protein (ORF6), ORF7a protein (ORF7a), ORF7b (ORF7b), truncated ORF8 protein (ORF8), nucleocapsid phosphoprotein (N), and ORF10 protein (ORF10) genes, complete cds	unknown	unknown	USA/NV-CDC-LC0055992/2021
Howard et al OO	1	Severe acute respiratory syndrome coronavirus 2 isolate SARS-CoV-2/human/USA/TX-CDC-LC0059356/2021 ORF1ab polyprotein (ORF1ab), ORF1a polyprotein (ORF1ab), surface glycoprotein (S), ORF3a protein (ORF3a), envelope protein (E), membrane glycoprotein (M), ORF6 protein (ORF6), ORF7a protein (ORF7a), ORF7b (ORF7b), truncated ORF8 protein (ORF8), nucleocapsid phosphoprotein (N), and ORF10 protein (ORF10) genes, complete cds	unknown	unknown	USA/TX-CDC-LC0059356/2021
Howard et al OP	1	Severe acute respiratory syndrome coronavirus 2 isolate SARS-CoV-2/human/USA/IN-CDC-LC0063667/2021, complete genome	unknown	unknown	USA/IN-CDC-LC0063667/2021
Cook et al AO	1	Severe acute respiratory syndrome coronavirus 2 isolate SARS-CoV-2/human/USA/DC-CDC-LC0010509/2021 ORF1ab polyprotein (ORF1ab), ORF1a polyprotein (ORF1ab), surface glycoprotein (S), ORF3a protein (ORF3a), envelope protein (E), membrane glycoprotein (M), ORF6 protein (ORF6), ORF7a protein (ORF7a), ORF7b (ORF7b), truncated ORF8 protein (ORF8), nucleocapsid phosphoprotein (N), and ORF10 protein (ORF10) genes, complete cds	unknown	unknown	USA/DC-CDC-LC0010509/2021
Tiwari et al C	1	Severe acute respiratory syndrome coronavirus 2 isolate hCoV-19/Pakistan/UHS2-Pak-229/2021 genome assembly, chromosome: 1	unknown	unknown	Pakistan/UHS2-Pak-229/2021
Howard et al OQ	1	Severe acute respiratory syndrome coronavirus 2 isolate SARS-CoV-2/human/USA/SC-CDC-LC0042907/2021 ORF1ab polyprotein (ORF1ab), ORF1a polyprotein (ORF1ab), surface glycoprotein (S), ORF3a protein (ORF3a), envelope protein (E), membrane glycoprotein (M), ORF6 protein (ORF6), ORF7a protein (ORF7a), ORF7b (ORF7b), truncated ORF8 protein (ORF8), nucleocapsid phosphoprotein (N), and ORF10 protein (ORF10) genes, complete cds	unknown	unknown	USA/SC-CDC-LC0042907/2021
Sheth et al CT	1	Severe acute respiratory syndrome coronavirus 2 isolate SARS-CoV-2/human/USA/TN-CDC-2-4215113/2021, complete genome	unknown	unknown	USA/TN-CDC-2-4215113/2021
Tablizo et al K	1	Severe acute respiratory syndrome coronavirus 2 isolate SARS-CoV-2/human/PHL/PH-PGC-00986/2021 ORF1ab polyprotein (ORF1ab), ORF1a polyprotein (ORF1ab), surface glycoprotein (S), ORF3a protein (ORF3a), envelope protein (E), membrane glycoprotein (M), and ORF6 protein (ORF6) genes, complete cds; ORF7a protein (ORF7a) and ORF7b (ORF7b) genes, partial cds; and truncated ORF8 protein (ORF8), nucleocapsid phosphoprotein (N), and ORF10 protein (ORF10) genes, complete cds	unknown	unknown	PHL/PH-PGC-00986/2021
Howard et al OR	1	Severe acute respiratory syndrome coronavirus 2 isolate SARS-CoV-2/human/USA/DE-CDC-ASC210072225/2021 ORF1ab polyprotein (ORF1ab), ORF1a polyprotein (ORF1ab), surface glycoprotein (S), ORF3a protein (ORF3a), envelope protein (E), membrane glycoprotein (M), ORF6 protein (ORF6), ORF7a protein (ORF7a), ORF7b (ORF7b), truncated ORF8 protein (ORF8), nucleocapsid phosphoprotein (N), and ORF10 protein (ORF10) genes, complete cds	unknown	unknown	USA/DE-CDC-ASC210072225/2021
Howard et al OS	1	Severe acute respiratory syndrome coronavirus 2 isolate SARS-CoV-2/human/USA/TN-CDC-ASC210053122/2021 ORF1ab polyprotein (ORF1ab) gene, partial cds; and ORF1a polyprotein (ORF1ab), surface glycoprotein (S), ORF3a protein (ORF3a), envelope protein (E), membrane glycoprotein (M), ORF6 protein (ORF6), ORF7a protein (ORF7a), ORF7b (ORF7b), truncated ORF8 protein (ORF8), nucleocapsid phosphoprotein (N), and ORF10 protein (ORF10) genes, complete cds	unknown	unknown	USA/TN-CDC-ASC210053122/2021
Howard et al OT	1	Severe acute respiratory syndrome coronavirus 2 isolate SARS-CoV-2/human/USA/TN-CDC-ASC210047398/2021 ORF1ab polyprotein (ORF1ab) gene, partial cds; ORF1a polyprotein (ORF1ab) gene, complete cds; surface glycoprotein (S) gene, partial cds; ORF3a protein (ORF3a), envelope protein (E), membrane glycoprotein (M), and ORF6 protein (ORF6) genes, complete cds; ORF7a protein (ORF7a) and ORF7b (ORF7b) genes, partial cds; and truncated ORF8 protein (ORF8), nucleocapsid phosphoprotein (N), and ORF10 protein (ORF10) genes, complete cds	unknown	unknown	USA/TN-CDC-ASC210047398/2021
Howard et al OU	1	Severe acute respiratory syndrome coronavirus 2 isolate SARS-CoV-2/human/USA/TN-CDC-ASC210016014/2021 ORF1ab polyprotein (ORF1ab), ORF1a polyprotein (ORF1ab), surface glycoprotein (S), ORF3a protein (ORF3a), envelope protein (E), membrane glycoprotein (M), ORF6 protein (ORF6), ORF7a protein (ORF7a), ORF7b (ORF7b), truncated ORF8 protein (ORF8), nucleocapsid phosphoprotein (N), and ORF10 protein (ORF10) genes, complete cds	unknown	unknown	USA/TN-CDC-ASC210016014/2021
Tablizo et al L	1	Severe acute respiratory syndrome coronavirus 2 isolate SARS-CoV-2/human/PHL/PH-PGC-02793/2021 ORF1ab polyprotein (ORF1ab), ORF1a polyprotein (ORF1ab), surface glycoprotein (S), ORF3a protein (ORF3a), envelope protein (E), membrane glycoprotein (M), ORF6 protein (ORF6), ORF7a protein (ORF7a), ORF7b (ORF7b), truncated ORF8 protein (ORF8), nucleocapsid phosphoprotein (N), and ORF10 protein (ORF10) genes, complete cds	unknown	unknown	PHL/PH-PGC-02793/2021
Cook et al AP	1	Severe acute respiratory syndrome coronavirus 2 isolate SARS-CoV-2/human/USA/NY-CDC-QDX22118809/2021 ORF1ab polyprotein (ORF1ab), ORF1a polyprotein (ORF1ab), surface glycoprotein (S), ORF3a protein (ORF3a), envelope protein (E), membrane glycoprotein (M), ORF6 protein (ORF6), ORF7a protein (ORF7a), ORF7b (ORF7b), truncated ORF8 protein (ORF8), nucleocapsid phosphoprotein (N), and ORF10 protein (ORF10) genes, complete cds	unknown	unknown	USA/NY-CDC-QDX22118809/2021
Howard et al OV	1	Severe acute respiratory syndrome coronavirus 2 isolate SARS-CoV-2/human/USA/AL-CDC-ASC210013023/2021 ORF1ab polyprotein (ORF1ab), ORF1a polyprotein (ORF1ab), surface glycoprotein (S), ORF3a protein (ORF3a), envelope protein (E), membrane glycoprotein (M), and ORF6 protein (ORF6) genes, complete cds; ORF7a protein (ORF7a) and ORF7b (ORF7b) genes, partial cds; and truncated ORF8 protein (ORF8), nucleocapsid phosphoprotein (N), and ORF10 protein (ORF10) genes, complete cds	unknown	unknown	USA/AL-CDC-ASC210013023/2021
Githinji et al AK	1	Severe acute respiratory syndrome coronavirus 2 isolate SARS-CoV-2/human/KEN/SS1468/2021 ORF1ab polyprotein (ORF1ab), ORF1a polyprotein (ORF1ab), surface glycoprotein (S), ORF3a protein (ORF3a), envelope protein (E), membrane glycoprotein (M), ORF6 protein (ORF6), ORF7a protein (ORF7a), ORF7b (ORF7b), truncated ORF8 protein (ORF8), nucleocapsid phosphoprotein (N), and ORF10 protein (ORF10) genes, complete cds	unknown	unknown	KEN/SS1468/2021
Githinji et al AL	1	Severe acute respiratory syndrome coronavirus 2 isolate SARS-CoV-2/human/KEN/SS1506/2021 ORF1ab polyprotein (ORF1ab), ORF1a polyprotein (ORF1ab), surface glycoprotein (S), ORF3a protein (ORF3a), envelope protein (E), membrane glycoprotein (M), ORF6 protein (ORF6), ORF7a protein (ORF7a), ORF7b (ORF7b), truncated ORF8 protein (ORF8), nucleocapsid phosphoprotein (N), and ORF10 protein (ORF10) genes, complete cds	unknown	unknown	KEN/SS1506/2021
Howard et al OW	1	Severe acute respiratory syndrome coronavirus 2 isolate SARS-CoV-2/human/USA/MN-CDC-IBX955060509765/2021 ORF1ab polyprotein (ORF1ab) gene, complete cds; ORF1a polyprotein (ORF1ab) gene, partial cds; surface glycoprotein (S), ORF3a protein (ORF3a), envelope protein (E), membrane glycoprotein (M), and ORF6 protein (ORF6) genes, complete cds; ORF7a protein (ORF7a) and ORF7b (ORF7b) genes, partial cds; and truncated ORF8 protein (ORF8), nucleocapsid phosphoprotein (N), and ORF10 protein (ORF10) genes, complete cds	unknown	unknown	USA/MN-CDC-IBX955060509765/2021
Howard et al OX	1	Severe acute respiratory syndrome coronavirus 2 isolate SARS-CoV-2/human/USA/KS-CDC-ASC210020036/2021, complete genome	unknown	unknown	USA/KS-CDC-ASC210020036/2021
Githinji et al AM	1	Severe acute respiratory syndrome coronavirus 2 isolate SARS-CoV-2/human/KEN/SS872/2021 ORF1ab polyprotein (ORF1ab), ORF1a polyprotein (ORF1ab), and surface glycoprotein (S) genes, complete cds; ORF3a gene, complete sequence; envelope protein (E) gene, complete cds; membrane glycoprotein (M) and ORF7b (ORF7b) genes, partial cds; truncated ORF8 protein (ORF8) and nucleocapsid phosphoprotein (N) genes, complete cds; and ORF10 protein (ORF10) gene, partial cds	unknown	unknown	KEN/SS872/2021
Githinji et al AN	1	Severe acute respiratory syndrome coronavirus 2 isolate SARS-CoV-2/human/KEN/SS928/2021 ORF1ab polyprotein (ORF1ab), ORF1a polyprotein (ORF1ab), and surface glycoprotein (S) genes, complete cds; ORF3a gene, complete sequence; envelope protein (E), membrane glycoprotein (M), ORF6 protein (ORF6), ORF7a protein (ORF7a), ORF7b (ORF7b), truncated ORF8 protein (ORF8), and nucleocapsid phosphoprotein (N) genes, complete cds; and ORF10 protein (ORF10) gene, partial cds	unknown	unknown	KEN/SS928/2021
Githinji et al AO	1	Severe acute respiratory syndrome coronavirus 2 isolate SARS-CoV-2/human/KEN/SS1449/2021 ORF1ab polyprotein (ORF1ab), ORF1a polyprotein (ORF1ab), surface glycoprotein (S), ORF3a protein (ORF3a), envelope protein (E), membrane glycoprotein (M), and ORF6 protein (ORF6) genes, complete cds; ORF7a protein (ORF7a) and ORF7b (ORF7b) genes, partial cds; and truncated ORF8 protein (ORF8), nucleocapsid phosphoprotein (N), and ORF10 protein (ORF10) genes, complete cds	unknown	unknown	KEN/SS1449/2021
Alwasti et al F	1	Severe acute respiratory syndrome coronavirus 2 isolate SARS-CoV-2/human/BHR/910603740/2021 ORF1ab polyprotein (ORF1ab), ORF1a polyprotein (ORF1ab), surface glycoprotein (S), ORF3a protein (ORF3a), envelope protein (E), membrane glycoprotein (M), ORF6 protein (ORF6), ORF7a protein (ORF7a), ORF7b (ORF7b), truncated ORF8 protein (ORF8), nucleocapsid phosphoprotein (N), and ORF10 protein (ORF10) genes, complete cds	unknown	unknown	BHR/910603740/2021
Howard et al OY	1	Severe acute respiratory syndrome coronavirus 2 isolate SARS-CoV-2/human/USA/NC-CDC-LC0043160/2021 ORF1ab polyprotein (ORF1ab), ORF1a polyprotein (ORF1ab), surface glycoprotein (S), ORF3a protein (ORF3a), envelope protein (E), membrane glycoprotein (M), ORF6 protein (ORF6), ORF7a protein (ORF7a), ORF7b (ORF7b), truncated ORF8 protein (ORF8), nucleocapsid phosphoprotein (N), and ORF10 protein (ORF10) genes, complete cds	unknown	unknown	USA/NC-CDC-LC0043160/2021
DeRonde et al K	1	Severe acute respiratory syndrome coronavirus 2 isolate SARS-CoV-2/human/USA/AK-PHL8038/2021 ORF1ab polyprotein (ORF1ab), ORF1a polyprotein (ORF1ab), surface glycoprotein (S), ORF3a protein (ORF3a), envelope protein (E), membrane glycoprotein (M), ORF6 protein (ORF6), ORF7a protein (ORF7a), ORF7b (ORF7b), truncated ORF8 protein (ORF8), nucleocapsid phosphoprotein (N), and ORF10 protein (ORF10) genes, complete cds	unknown	unknown	USA/AK-PHL8038/2021
Howard et al OZ	1	Severe acute respiratory syndrome coronavirus 2 isolate SARS-CoV-2/human/USA/TX-CDC-FG-032296/2021 ORF1ab polyprotein (ORF1ab) and ORF1a polyprotein (ORF1ab) genes, partial cds; and surface glycoprotein (S), ORF3a protein (ORF3a), envelope protein (E), membrane glycoprotein (M), ORF6 protein (ORF6), ORF7a protein (ORF7a), ORF7b (ORF7b), truncated ORF8 protein (ORF8), nucleocapsid phosphoprotein (N), and ORF10 protein (ORF10) genes, complete cds	unknown	unknown	USA/TX-CDC-FG-032296/2021
Howard et al PA	1	Severe acute respiratory syndrome coronavirus 2 isolate SARS-CoV-2/human/USA/CO-CDC-FG-030856/2021 ORF1ab polyprotein (ORF1ab) and ORF1a polyprotein (ORF1ab) genes, partial cds; and surface glycoprotein (S), ORF3a protein (ORF3a), envelope protein (E), membrane glycoprotein (M), ORF6 protein (ORF6), ORF7a protein (ORF7a), ORF7b (ORF7b), truncated ORF8 protein (ORF8), nucleocapsid phosphoprotein (N), and ORF10 protein (ORF10) genes, complete cds	unknown	unknown	USA/CO-CDC-FG-030856/2021
Howard et al PB	1	Severe acute respiratory syndrome coronavirus 2 isolate SARS-CoV-2/human/USA/OK-CDC-LC0039121/2021, complete genome	unknown	unknown	USA/OK-CDC-LC0039121/2021
Howard et al PC	1	Severe acute respiratory syndrome coronavirus 2 isolate SARS-CoV-2/human/USA/OK-CDC-LC0045129/2021 ORF1ab polyprotein (ORF1ab), ORF1a polyprotein (ORF1ab), surface glycoprotein (S), ORF3a protein (ORF3a), envelope protein (E), membrane glycoprotein (M), ORF6 protein (ORF6), ORF7a protein (ORF7a), ORF7b (ORF7b), truncated ORF8 protein (ORF8), nucleocapsid phosphoprotein (N), and ORF10 protein (ORF10) genes, complete cds	unknown	unknown	USA/OK-CDC-LC0045129/2021
Howard et al PD	1	Severe acute respiratory syndrome coronavirus 2 isolate SARS-CoV-2/human/USA/OK-CDC-LC0034986/2021 ORF1ab polyprotein (ORF1ab) gene, partial cds; and ORF1a polyprotein (ORF1ab), surface glycoprotein (S), ORF3a protein (ORF3a), envelope protein (E), membrane glycoprotein (M), ORF6 protein (ORF6), ORF7a protein (ORF7a), ORF7b (ORF7b), truncated ORF8 protein (ORF8), nucleocapsid phosphoprotein (N), and ORF10 protein (ORF10) genes, complete cds	unknown	unknown	USA/OK-CDC-LC0034986/2021
Howard et al PE	1	Severe acute respiratory syndrome coronavirus 2 isolate SARS-CoV-2/human/USA/OK-CDC-LC0052747/2021 ORF1ab polyprotein (ORF1ab), ORF1a polyprotein (ORF1ab), surface glycoprotein (S), ORF3a protein (ORF3a), envelope protein (E), membrane glycoprotein (M), ORF6 protein (ORF6), ORF7a protein (ORF7a), ORF7b (ORF7b), truncated ORF8 protein (ORF8), nucleocapsid phosphoprotein (N), and ORF10 protein (ORF10) genes, complete cds	unknown	unknown	USA/OK-CDC-LC0052747/2021
Howard et al PF	1	Severe acute respiratory syndrome coronavirus 2 isolate SARS-CoV-2/human/USA/OK-CDC-ASC210076703/2021, complete genome	unknown	unknown	USA/OK-CDC-ASC210076703/2021
Howard et al PG	1	Severe acute respiratory syndrome coronavirus 2 isolate SARS-CoV-2/human/USA/AR-CDC-LC0069240/2021 ORF1ab polyprotein (ORF1ab), ORF1a polyprotein (ORF1ab), surface glycoprotein (S), ORF3a protein (ORF3a), envelope protein (E), membrane glycoprotein (M), ORF6 protein (ORF6), ORF7a protein (ORF7a), ORF7b (ORF7b), truncated ORF8 protein (ORF8), and nucleocapsid phosphoprotein (N) genes, complete cds	unknown	unknown	USA/AR-CDC-LC0069240/2021
Sheth et al CU	1	Severe acute respiratory syndrome coronavirus 2 isolate SARS-CoV-2/human/USA/OK-CDC-2-4177222/2021, complete genome	unknown	unknown	USA/OK-CDC-2-4177222/2021
Howard et al PH	1	Severe acute respiratory syndrome coronavirus 2 isolate SARS-CoV-2/human/USA/AR-CDC-LC0091873/2021 ORF1ab polyprotein (ORF1ab), ORF1a polyprotein (ORF1ab), surface glycoprotein (S), ORF3a protein (ORF3a), envelope protein (E), membrane glycoprotein (M), ORF6 protein (ORF6), ORF7a protein (ORF7a), ORF7b (ORF7b), truncated ORF8 protein (ORF8), and nucleocapsid phosphoprotein (N) genes, complete cds; and ORF10 protein (ORF10) gene, partial cds	unknown	unknown	USA/AR-CDC-LC0091873/2021
Nickerson et al S	1	Severe acute respiratory syndrome coronavirus 2 isolate SARS-CoV-2/human/USA/WA-S9639/2021 ORF1ab polyprotein (ORF1ab), ORF1a polyprotein (ORF1ab), surface glycoprotein (S), ORF3a protein (ORF3a), envelope protein (E), membrane glycoprotein (M), and ORF6 protein (ORF6) genes, complete cds; ORF7a protein (ORF7a) and ORF7b (ORF7b) genes, partial cds; and truncated ORF8 protein (ORF8) and nucleocapsid phosphoprotein (N) genes, complete cds	unknown	unknown	USA/WA-S9639/2021
Saiyed et al	1	Severe acute respiratory syndrome coronavirus 2 isolate SARS-CoV-2/human/IND/GBRC590/2021, complete genome	unknown	unknown	IND/GBRC590/2021
Cook et al AQ	1	Severe acute respiratory syndrome coronavirus 2 isolate SARS-CoV-2/human/USA/NC-CDC-LC0019707/2021 ORF1ab polyprotein (ORF1ab), ORF1a polyprotein (ORF1ab), surface glycoprotein (S), ORF3a protein (ORF3a), envelope protein (E), membrane glycoprotein (M), ORF6 protein (ORF6), ORF7a protein (ORF7a), ORF7b (ORF7b), truncated ORF8 protein (ORF8), nucleocapsid phosphoprotein (N), and ORF10 protein (ORF10) genes, complete cds	unknown	unknown	USA/NC-CDC-LC0019707/2021
Benton et al F	1	Severe acute respiratory syndrome coronavirus 2 isolate SARS-CoV-2/human/USA/2103090228/2021, complete genome	unknown	unknown	USA/2103090228/2021
Howard et al PI	1	Severe acute respiratory syndrome coronavirus 2 isolate SARS-CoV-2/human/USA/ID-CDC-IBX592571219109/2021, complete genome	unknown	unknown	USA/ID-CDC-IBX592571219109/2021
Howard et al PJ	1	Severe acute respiratory syndrome coronavirus 2 isolate SARS-CoV-2/human/USA/NJ-CDC-LC0045712/2021 ORF1ab polyprotein (ORF1ab), ORF1a polyprotein (ORF1ab), surface glycoprotein (S), ORF3a protein (ORF3a), envelope protein (E), membrane glycoprotein (M), ORF6 protein (ORF6), ORF7a protein (ORF7a), ORF7b (ORF7b), truncated ORF8 protein (ORF8), nucleocapsid phosphoprotein (N), and ORF10 protein (ORF10) genes, complete cds	unknown	unknown	USA/NJ-CDC-LC0045712/2021
Howard et al PK	1	Severe acute respiratory syndrome coronavirus 2 isolate SARS-CoV-2/human/USA/PA-CDC-LC0039402/2021 ORF1ab polyprotein (ORF1ab), ORF1a polyprotein (ORF1ab), surface glycoprotein (S), ORF3a protein (ORF3a), envelope protein (E), membrane glycoprotein (M), ORF6 protein (ORF6), ORF7a protein (ORF7a), ORF7b (ORF7b), truncated ORF8 protein (ORF8), nucleocapsid phosphoprotein (N), and ORF10 protein (ORF10) genes, complete cds	unknown	unknown	USA/PA-CDC-LC0039402/2021
Howard et al PL	1	Severe acute respiratory syndrome coronavirus 2 isolate SARS-CoV-2/human/USA/WY-CDC-IBX347679224163/2021 ORF1ab polyprotein (ORF1ab), ORF1a polyprotein (ORF1ab), surface glycoprotein (S), ORF3a protein (ORF3a), envelope protein (E), membrane glycoprotein (M), ORF6 protein (ORF6), ORF7a protein (ORF7a), ORF7b (ORF7b), truncated ORF8 protein (ORF8), nucleocapsid phosphoprotein (N), and ORF10 protein (ORF10) genes, complete cds	unknown	unknown	USA/WY-CDC-IBX347679224163/2021
Howard et al PM	1	Severe acute respiratory syndrome coronavirus 2 isolate SARS-CoV-2/human/USA/CT-CDC-QDX23803952/2021, complete genome	unknown	unknown	USA/CT-CDC-QDX23803952/2021
Arnold et al H	1	Severe acute respiratory syndrome coronavirus 2 isolate SARS-CoV-2/human/DJI/NAMRU3_E555/2021, complete genome	unknown	unknown	DJI/NAMRU3_E555/2021
Howard et al PN	1	Severe acute respiratory syndrome coronavirus 2 isolate SARS-CoV-2/human/USA/IN-CDC-ASC210057496/2021 ORF1ab polyprotein (ORF1ab), ORF1a polyprotein (ORF1ab), surface glycoprotein (S), ORF3a protein (ORF3a), envelope protein (E), membrane glycoprotein (M), ORF6 protein (ORF6), ORF7a protein (ORF7a), ORF7b (ORF7b), truncated ORF8 protein (ORF8), nucleocapsid phosphoprotein (N), and ORF10 protein (ORF10) genes, complete cds	unknown	unknown	USA/IN-CDC-ASC210057496/2021
Howard et al PO	1	Severe acute respiratory syndrome coronavirus 2 isolate SARS-CoV-2/human/USA/LA-CDC-ASC210003309/2021 ORF1ab polyprotein (ORF1ab) gene, complete cds; ORF1a polyprotein (ORF1ab) gene, partial cds; surface glycoprotein (S), ORF3a protein (ORF3a), envelope protein (E), membrane glycoprotein (M), and ORF6 protein (ORF6) genes, complete cds; ORF7a protein (ORF7a) and ORF7b (ORF7b) genes, partial cds; and truncated ORF8 protein (ORF8), nucleocapsid phosphoprotein (N), and ORF10 protein (ORF10) genes, complete cds	unknown	unknown	USA/LA-CDC-ASC210003309/2021
Lemieux et al FT	1	Severe acute respiratory syndrome coronavirus 2 isolate SARS-CoV-2/human/USA/MA-CDCBI-CRSP_QGTOWZCQ55PMP7OG/2021, complete genome	unknown	unknown	USA/MA-CDCBI-CRSP_QGTOWZCQ55PMP7OG/2021
Howard et al PP	1	Severe acute respiratory syndrome coronavirus 2 isolate SARS-CoV-2/human/USA/WY-CDC-IBX041859363232/2021 ORF1ab polyprotein (ORF1ab), ORF1a polyprotein (ORF1ab), surface glycoprotein (S), ORF3a protein (ORF3a), envelope protein (E), membrane glycoprotein (M), ORF6 protein (ORF6), ORF7a protein (ORF7a), ORF7b (ORF7b), truncated ORF8 protein (ORF8), nucleocapsid phosphoprotein (N), and ORF10 protein (ORF10) genes, complete cds	unknown	unknown	USA/WY-CDC-IBX041859363232/2021
Howard et al PQ	1	Severe acute respiratory syndrome coronavirus 2 isolate SARS-CoV-2/human/USA/FL-CDC-ASC210011065/2021 ORF1ab polyprotein (ORF1ab) gene, complete cds; ORF1a polyprotein (ORF1ab) gene, partial cds; surface glycoprotein (S), ORF3a protein (ORF3a), envelope protein (E), membrane glycoprotein (M), and ORF6 protein (ORF6) genes, complete cds; ORF7a protein (ORF7a) and ORF7b (ORF7b) genes, partial cds; and truncated ORF8 protein (ORF8), nucleocapsid phosphoprotein (N), and ORF10 protein (ORF10) genes, complete cds	unknown	unknown	USA/FL-CDC-ASC210011065/2021
Howard et al PR	1	Severe acute respiratory syndrome coronavirus 2 isolate SARS-CoV-2/human/USA/MS-CDC-ASC210062694/2021 ORF1ab polyprotein (ORF1ab) gene, partial cds; ORF1a polyprotein (ORF1ab) gene, complete cds; surface glycoprotein (S) gene, partial cds; ORF3a protein (ORF3a), envelope protein (E), membrane glycoprotein (M), ORF6 protein (ORF6), ORF7a protein (ORF7a), ORF7b (ORF7b), and truncated ORF8 protein (ORF8) genes, complete cds; and nucleocapsid phosphoprotein (N) gene, partial cds	unknown	unknown	USA/MS-CDC-ASC210062694/2021
Howard et al PS	1	Severe acute respiratory syndrome coronavirus 2 isolate SARS-CoV-2/human/USA/TX-CDC-ASC210155483/2021 ORF1ab polyprotein (ORF1ab) gene, complete cds; ORF1a polyprotein (ORF1ab) gene, partial cds; surface glycoprotein (S), ORF3a protein (ORF3a), envelope protein (E), membrane glycoprotein (M), and ORF6 protein (ORF6) genes, complete cds; ORF7a protein (ORF7a) and ORF7b (ORF7b) genes, partial cds; and truncated ORF8 protein (ORF8), nucleocapsid phosphoprotein (N), and ORF10 protein (ORF10) genes, complete cds	unknown	unknown	USA/TX-CDC-ASC210155483/2021
Howard et al PT	1	Severe acute respiratory syndrome coronavirus 2 isolate SARS-CoV-2/human/USA/OK-CDC-ASC210154108/2021, complete genome	unknown	unknown	USA/OK-CDC-ASC210154108/2021
Howard et al PU	1	Severe acute respiratory syndrome coronavirus 2 isolate SARS-CoV-2/human/USA/TX-CDC-ASC210068019/2021 ORF1ab polyprotein (ORF1ab), ORF1a polyprotein (ORF1ab), surface glycoprotein (S), ORF3a protein (ORF3a), envelope protein (E), membrane glycoprotein (M), ORF6 protein (ORF6), ORF7a protein (ORF7a), ORF7b (ORF7b), truncated ORF8 protein (ORF8), nucleocapsid phosphoprotein (N), and ORF10 protein (ORF10) genes, complete cds	unknown	unknown	USA/TX-CDC-ASC210068019/2021
Howard et al PV	1	Severe acute respiratory syndrome coronavirus 2 isolate SARS-CoV-2/human/USA/OK-CDC-ASC210106544/2021 ORF1ab polyprotein (ORF1ab), ORF1a polyprotein (ORF1ab), surface glycoprotein (S), ORF3a protein (ORF3a), envelope protein (E), membrane glycoprotein (M), ORF6 protein (ORF6), ORF7a protein (ORF7a), ORF7b (ORF7b), truncated ORF8 protein (ORF8), nucleocapsid phosphoprotein (N), and ORF10 protein (ORF10) genes, complete cds	unknown	unknown	USA/OK-CDC-ASC210106544/2021
Sheth et al CV	1	Severe acute respiratory syndrome coronavirus 2 isolate SARS-CoV-2/human/USA/AR-CDC-2-4084714/2021, complete genome	unknown	unknown	USA/AR-CDC-2-4084714/2021
Howard et al PW	1	Severe acute respiratory syndrome coronavirus 2 isolate SARS-CoV-2/human/USA/GA-CDC-FG-013321/2021 ORF1ab polyprotein (ORF1ab) and ORF1a polyprotein (ORF1ab) genes, partial cds; surface glycoprotein (S) and ORF3a protein (ORF3a) genes, complete cds; envelope protein (E) gene, partial cds; and membrane glycoprotein (M), ORF6 protein (ORF6), ORF7a protein (ORF7a), ORF7b (ORF7b), truncated ORF8 protein (ORF8), nucleocapsid phosphoprotein (N), and ORF10 protein (ORF10) genes, complete cds	unknown	unknown	USA/GA-CDC-FG-013321/2021
Howard et al PX	1	Severe acute respiratory syndrome coronavirus 2 isolate SARS-CoV-2/human/USA/MS-CDC-LC0052084/2021 ORF1ab polyprotein (ORF1ab), ORF1a polyprotein (ORF1ab), surface glycoprotein (S), ORF3a protein (ORF3a), envelope protein (E), membrane glycoprotein (M), ORF6 protein (ORF6), ORF7a protein (ORF7a), ORF7b (ORF7b), truncated ORF8 protein (ORF8), nucleocapsid phosphoprotein (N), and ORF10 protein (ORF10) genes, complete cds	unknown	unknown	USA/MS-CDC-LC0052084/2021
Howard et al PY	1	Severe acute respiratory syndrome coronavirus 2 isolate SARS-CoV-2/human/USA/WV-CDC-LC0051483/2021 ORF1ab polyprotein (ORF1ab), ORF1a polyprotein (ORF1ab), surface glycoprotein (S), ORF3a protein (ORF3a), envelope protein (E), membrane glycoprotein (M), ORF6 protein (ORF6), ORF7a protein (ORF7a), ORF7b (ORF7b), truncated ORF8 protein (ORF8), nucleocapsid phosphoprotein (N), and ORF10 protein (ORF10) genes, complete cds	unknown	unknown	USA/WV-CDC-LC0051483/2021
Howard et al PZ	1	Severe acute respiratory syndrome coronavirus 2 isolate SARS-CoV-2/human/USA/GA-CDC-LC0040002/2021 ORF1ab polyprotein (ORF1ab), ORF1a polyprotein (ORF1ab), surface glycoprotein (S), ORF3a protein (ORF3a), envelope protein (E), membrane glycoprotein (M), ORF6 protein (ORF6), ORF7a protein (ORF7a), ORF7b (ORF7b), truncated ORF8 protein (ORF8), nucleocapsid phosphoprotein (N), and ORF10 protein (ORF10) genes, complete cds	unknown	unknown	USA/GA-CDC-LC0040002/2021
Lemieux et al FU	1	Severe acute respiratory syndrome coronavirus 2 isolate SARS-CoV-2/human/USA/VT-CDCBI-CRSP_01582/2021 ORF1ab polyprotein (ORF1ab), ORF1a polyprotein (ORF1ab), surface glycoprotein (S), ORF3a protein (ORF3a), envelope protein (E), membrane glycoprotein (M), ORF6 protein (ORF6), ORF7a protein (ORF7a), ORF7b (ORF7b), truncated ORF8 protein (ORF8), nucleocapsid phosphoprotein (N), and ORF10 protein (ORF10) genes, complete cds	unknown	unknown	USA/VT-CDCBI-CRSP_01582/2021
Howard et al QA	1	Severe acute respiratory syndrome coronavirus 2 isolate SARS-CoV-2/human/USA/ID-CDC-LC0044580/2021 ORF1ab polyprotein (ORF1ab), ORF1a polyprotein (ORF1ab), and surface glycoprotein (S) genes, complete cds; ORF3a gene, complete sequence; and envelope protein (E), membrane glycoprotein (M), ORF6 protein (ORF6), ORF7a protein (ORF7a), ORF7b (ORF7b), truncated ORF8 protein (ORF8), nucleocapsid phosphoprotein (N), and ORF10 protein (ORF10) genes, complete cds	unknown	unknown	USA/ID-CDC-LC0044580/2021
Howard et al QB	1	Severe acute respiratory syndrome coronavirus 2 isolate SARS-CoV-2/human/USA/GA-CDC-LC0031636/2021 ORF1ab polyprotein (ORF1ab), ORF1a polyprotein (ORF1ab), surface glycoprotein (S), ORF3a protein (ORF3a), envelope protein (E), membrane glycoprotein (M), ORF6 protein (ORF6), ORF7a protein (ORF7a), ORF7b (ORF7b), truncated ORF8 protein (ORF8), nucleocapsid phosphoprotein (N), and ORF10 protein (ORF10) genes, complete cds	unknown	unknown	USA/GA-CDC-LC0031636/2021
Howard et al QC	1	Severe acute respiratory syndrome coronavirus 2 isolate SARS-CoV-2/human/USA/GA-CDC-LC0032453/2021 ORF1ab polyprotein (ORF1ab), ORF1a polyprotein (ORF1ab), surface glycoprotein (S), ORF3a protein (ORF3a), envelope protein (E), membrane glycoprotein (M), ORF6 protein (ORF6), ORF7a protein (ORF7a), ORF7b (ORF7b), truncated ORF8 protein (ORF8), nucleocapsid phosphoprotein (N), and ORF10 protein (ORF10) genes, complete cds	unknown	unknown	USA/GA-CDC-LC0032453/2021
Sheth et al CW	1	Severe acute respiratory syndrome coronavirus 2 isolate SARS-CoV-2/human/USA/MS-CDC-2-4543681/2021, complete genome	unknown	unknown	USA/MS-CDC-2-4543681/2021
Howard et al QD	1	Severe acute respiratory syndrome coronavirus 2 isolate SARS-CoV-2/human/USA/GA-CDC-STM-000065891/2021 ORF1ab polyprotein (ORF1ab), ORF1a polyprotein (ORF1ab), surface glycoprotein (S), ORF3a protein (ORF3a), envelope protein (E), membrane glycoprotein (M), ORF6 protein (ORF6), ORF7a protein (ORF7a), ORF7b (ORF7b), truncated ORF8 protein (ORF8), nucleocapsid phosphoprotein (N), and ORF10 protein (ORF10) genes, complete cds	unknown	unknown	USA/GA-CDC-STM-000065891/2021
Howard et al QE	1	Severe acute respiratory syndrome coronavirus 2 isolate SARS-CoV-2/human/USA/MD-CDC-LC0057865/2021 ORF1ab polyprotein (ORF1ab), ORF1a polyprotein (ORF1ab), surface glycoprotein (S), ORF3a protein (ORF3a), envelope protein (E), membrane glycoprotein (M), ORF6 protein (ORF6), ORF7a protein (ORF7a), ORF7b (ORF7b), truncated ORF8 protein (ORF8), nucleocapsid phosphoprotein (N), and ORF10 protein (ORF10) genes, complete cds	unknown	unknown	USA/MD-CDC-LC0057865/2021
Adu et al D	1	Severe acute respiratory syndrome coronavirus 2 isolate SARS-CoV-2/human/GHA/nmimr-SARS-CoV-2-TRA-196/2021, complete genome	unknown	unknown	GHA/nmimr-SARS-CoV-2-TRA-196/2021
Adu et al E	1	Severe acute respiratory syndrome coronavirus 2 isolate SARS-CoV-2/human/GHA/nmimr-SARS-CoV-2-TRA-138/2021, complete genome	unknown	unknown	GHA/nmimr-SARS-CoV-2-TRA-138/2021
Lemieux et al FV	1	Severe acute respiratory syndrome coronavirus 2 isolate SARS-CoV-2/human/USA/MA-CDCBI-CRSP_01965/2021 ORF1ab polyprotein (ORF1ab), ORF1a polyprotein (ORF1ab), surface glycoprotein (S), ORF3a protein (ORF3a), envelope protein (E), membrane glycoprotein (M), ORF6 protein (ORF6), ORF7a protein (ORF7a), ORF7b (ORF7b), truncated ORF8 protein (ORF8), nucleocapsid phosphoprotein (N), and ORF10 protein (ORF10) genes, complete cds	unknown	unknown	USA/MA-CDCBI-CRSP_01965/2021
Van Belleghem et al F	1	Severe acute respiratory syndrome coronavirus 2 isolate SARS-CoV-2/human/PRI/PR-UPRRP-2276/2021 ORF1ab polyprotein (ORF1ab), ORF1a polyprotein (ORF1ab), surface glycoprotein (S), ORF3a protein (ORF3a), envelope protein (E), membrane glycoprotein (M), and ORF6 protein (ORF6) genes, complete cds; ORF7a protein (ORF7a) and ORF7b (ORF7b) genes, partial cds; truncated ORF8 protein (ORF8) gene, complete cds; and nucleocapsid phosphoprotein (N) gene, partial cds	unknown	unknown	PRI/PR-UPRRP-2276/2021
Howard et al QF	1	Severe acute respiratory syndrome coronavirus 2 isolate SARS-CoV-2/human/USA/NV-CDC-ASC210004853/2021, complete genome	unknown	unknown	USA/NV-CDC-ASC210004853/2021
Howard et al QG	1	Severe acute respiratory syndrome coronavirus 2 isolate SARS-CoV-2/human/USA/OH-CDC-MMB08663277/2021 ORF1ab polyprotein (ORF1ab), ORF1a polyprotein (ORF1ab), surface glycoprotein (S), ORF3a protein (ORF3a), envelope protein (E), membrane glycoprotein (M), and ORF6 protein (ORF6) genes, complete cds; ORF7a gene, complete sequence; and ORF7b (ORF7b), truncated ORF8 protein (ORF8), nucleocapsid phosphoprotein (N), and ORF10 protein (ORF10) genes, complete cds	unknown	unknown	USA/OH-CDC-MMB08663277/2021
Howard et al QH	1	Severe acute respiratory syndrome coronavirus 2 isolate SARS-CoV-2/human/USA/OK-CDC-ASC210002458/2021, complete genome	unknown	unknown	USA/OK-CDC-ASC210002458/2021
Sheth et al CX	1	Severe acute respiratory syndrome coronavirus 2 isolate SARS-CoV-2/human/USA/LA-CDC-2-4195655/2021, complete genome	unknown	unknown	USA/LA-CDC-2-4195655/2021
Howard et al QI	1	Severe acute respiratory syndrome coronavirus 2 isolate SARS-CoV-2/human/USA/TX-CDC-FG-031778/2021 ORF1ab polyprotein (ORF1ab) and ORF1a polyprotein (ORF1ab) genes, partial cds; surface glycoprotein (S) and ORF3a protein (ORF3a) genes, complete cds; envelope protein (E) gene, partial cds; and membrane glycoprotein (M), ORF6 protein (ORF6), ORF7a protein (ORF7a), ORF7b (ORF7b), truncated ORF8 protein (ORF8), nucleocapsid phosphoprotein (N), and ORF10 protein (ORF10) genes, complete cds	unknown	unknown	USA/TX-CDC-FG-031778/2021
Grimwood et al D	1	Severe acute respiratory syndrome coronavirus 2 isolate SARS-CoV-2/human/USA/JLNN/2021 ORF1ab polyprotein (ORF1ab), ORF1a polyprotein (ORF1ab), and surface glycoprotein (S) genes, complete cds; ORF3a gene, complete sequence; envelope protein (E), membrane glycoprotein (M), and ORF6 protein (ORF6) genes, complete cds; ORF7a protein (ORF7a) and ORF7b (ORF7b) genes, partial cds; and truncated ORF8 protein (ORF8), nucleocapsid phosphoprotein (N), and ORF10 protein (ORF10) genes, complete cds	unknown	unknown	USA/JLNN/2021
Howard et al QJ	1	Severe acute respiratory syndrome coronavirus 2 isolate SARS-CoV-2/human/USA/FL-CDC-FG-011283/2021 ORF1ab polyprotein (ORF1ab) and ORF1a polyprotein (ORF1ab) genes, partial cds; surface glycoprotein (S) and ORF3a protein (ORF3a) genes, complete cds; envelope protein (E) gene, partial cds; and membrane glycoprotein (M), ORF6 protein (ORF6), ORF7a protein (ORF7a), ORF7b (ORF7b), truncated ORF8 protein (ORF8), nucleocapsid phosphoprotein (N), and ORF10 protein (ORF10) genes, complete cds	unknown	unknown	USA/FL-CDC-FG-011283/2021
Howard et al QK	1	Severe acute respiratory syndrome coronavirus 2 isolate SARS-CoV-2/human/USA/HI-CDC-QDX23654501/2021, complete genome	unknown	unknown	USA/HI-CDC-QDX23654501/2021
Sheth et al CY	1	Severe acute respiratory syndrome coronavirus 2 isolate SARS-CoV-2/human/USA/KS-CDC-2-4121942/2021, complete genome	unknown	unknown	USA/KS-CDC-2-4121942/2021
? K	1	Severe acute respiratory syndrome coronavirus 2 isolate hCoV-19/Switzerland/SO-ETHZ-610152/2021 genome assembly, chromosome: 1	unknown	unknown	Switzerland/SO-ETHZ-610152/2021
Sheth et al CZ	1	Severe acute respiratory syndrome coronavirus 2 isolate SARS-CoV-2/human/USA/HI-CDC-2-4451396/2021, complete genome	unknown	unknown	USA/HI-CDC-2-4451396/2021
Gupta et al C	1	Severe acute respiratory syndrome coronavirus 2 isolate SARS-CoV-2/human/USA/UT-UPHL-210707656934/2021, complete genome	unknown	unknown	USA/UT-UPHL-210707656934/2021
Howard et al QL	1	Severe acute respiratory syndrome coronavirus 2 isolate SARS-CoV-2/human/USA/HI-CDC-LC0056299/2021 ORF1ab polyprotein (ORF1ab), ORF1a polyprotein (ORF1ab), surface glycoprotein (S), ORF3a protein (ORF3a), envelope protein (E), membrane glycoprotein (M), ORF6 protein (ORF6), ORF7a protein (ORF7a), ORF7b (ORF7b), truncated ORF8 protein (ORF8), nucleocapsid phosphoprotein (N), and ORF10 protein (ORF10) genes, complete cds	unknown	unknown	USA/HI-CDC-LC0056299/2021
Howard et al QM	1	Severe acute respiratory syndrome coronavirus 2 isolate SARS-CoV-2/human/USA/VI-CDC-ASC210106235/2021 ORF1ab polyprotein (ORF1ab), ORF1a polyprotein (ORF1ab), surface glycoprotein (S), ORF3a protein (ORF3a), envelope protein (E), membrane glycoprotein (M), ORF6 protein (ORF6), ORF7a protein (ORF7a), ORF7b (ORF7b), truncated ORF8 protein (ORF8), nucleocapsid phosphoprotein (N), and ORF10 protein (ORF10) genes, complete cds	unknown	unknown	USA/VI-CDC-ASC210106235/2021
Howard et al QN	1	Severe acute respiratory syndrome coronavirus 2 isolate SARS-CoV-2/human/USA/OK-CDC-LC0090251/2021, complete genome	unknown	unknown	USA/OK-CDC-LC0090251/2021
Keller et al B	1	Severe acute respiratory syndrome coronavirus 2 isolate SARS-CoV-2/human/USA/MD-MDH-2832/2021, complete genome	unknown	unknown	USA/MD-MDH-2832/2021
? L	1	Severe acute respiratory syndrome coronavirus 2 isolate hCoV-19/Switzerland/AG-ETHZ-480386/2021 genome assembly, chromosome: 1	unknown	unknown	Switzerland/AG-ETHZ-480386/2021
Howard et al QO	1	Severe acute respiratory syndrome coronavirus 2 isolate SARS-CoV-2/human/USA/MN-CDC-IBX412177500721/2021 ORF1ab polyprotein (ORF1ab), ORF1a polyprotein (ORF1ab), and surface glycoprotein (S) genes, partial cds; and ORF3a protein (ORF3a), envelope protein (E), membrane glycoprotein (M), ORF6 protein (ORF6), ORF7a protein (ORF7a), ORF7b (ORF7b), truncated ORF8 protein (ORF8), nucleocapsid phosphoprotein (N), and ORF10 protein (ORF10) genes, complete cds	unknown	unknown	USA/MN-CDC-IBX412177500721/2021
Howard et al QP	1	Severe acute respiratory syndrome coronavirus 2 isolate SARS-CoV-2/human/USA/WI-CDC-IBX365660843949/2021 ORF1ab polyprotein (ORF1ab), ORF1a polyprotein (ORF1ab), surface glycoprotein (S), ORF3a protein (ORF3a), envelope protein (E), membrane glycoprotein (M), ORF6 protein (ORF6), ORF7a protein (ORF7a), ORF7b (ORF7b), truncated ORF8 protein (ORF8), nucleocapsid phosphoprotein (N), and ORF10 protein (ORF10) genes, complete cds	unknown	unknown	USA/WI-CDC-IBX365660843949/2021
Howard et al QQ	1	Severe acute respiratory syndrome coronavirus 2 isolate SARS-CoV-2/human/USA/FL-CDC-FG-019953/2021 ORF1ab polyprotein (ORF1ab) and ORF1a polyprotein (ORF1ab) genes, partial cds; and surface glycoprotein (S), ORF3a protein (ORF3a), envelope protein (E), membrane glycoprotein (M), ORF6 protein (ORF6), ORF7a protein (ORF7a), ORF7b (ORF7b), truncated ORF8 protein (ORF8), nucleocapsid phosphoprotein (N), and ORF10 protein (ORF10) genes, complete cds	unknown	unknown	USA/FL-CDC-FG-019953/2021
Howard et al QR	1	Severe acute respiratory syndrome coronavirus 2 isolate SARS-CoV-2/human/USA/TN-CDC-LC0062481/2021 ORF1ab polyprotein (ORF1ab), ORF1a polyprotein (ORF1ab), surface glycoprotein (S), ORF3a protein (ORF3a), envelope protein (E), membrane glycoprotein (M), ORF6 protein (ORF6), ORF7a protein (ORF7a), ORF7b (ORF7b), truncated ORF8 protein (ORF8), and nucleocapsid phosphoprotein (N) genes, complete cds; and ORF10 protein (ORF10) gene, partial cds	unknown	unknown	USA/TN-CDC-LC0062481/2021
Carlson et al B	1	Severe acute respiratory syndrome coronavirus 2 isolate SARS-CoV-2/human/USA/SD-SDPHL-0112/2021 ORF1ab polyprotein (ORF1ab), ORF1a polyprotein (ORF1ab), surface glycoprotein (S), ORF3a protein (ORF3a), envelope protein (E), membrane glycoprotein (M), ORF6 protein (ORF6), ORF7a protein (ORF7a), ORF7b (ORF7b), truncated ORF8 protein (ORF8), nucleocapsid phosphoprotein (N), and ORF10 protein (ORF10) genes, complete cds	unknown	unknown	USA/SD-SDPHL-0112/2021
Sheth et al DA	1	Severe acute respiratory syndrome coronavirus 2 isolate SARS-CoV-2/human/USA/SD-CDC-2-4242980/2021, complete genome	unknown	unknown	USA/SD-CDC-2-4242980/2021
Sheth et al DB	1	Severe acute respiratory syndrome coronavirus 2 isolate SARS-CoV-2/human/USA/VI-CDC-4190861-001/2021 ORF1ab polyprotein (ORF1ab), ORF1a polyprotein (ORF1ab), surface glycoprotein (S), ORF3a protein (ORF3a), envelope protein (E), membrane glycoprotein (M), ORF6 protein (ORF6), ORF7a protein (ORF7a), ORF7b (ORF7b), truncated ORF8 protein (ORF8), nucleocapsid phosphoprotein (N), and ORF10 protein (ORF10) genes, complete cds	unknown	unknown	USA/VI-CDC-4190861-001/2021
Lemieux et al FW	1	Severe acute respiratory syndrome coronavirus 2 isolate SARS-CoV-2/human/USA/MA-CDCBI-CRSP_X2AWZNH2ORJFDKS5/2021 ORF1ab polyprotein (ORF1ab), ORF1a polyprotein (ORF1ab), surface glycoprotein (S), ORF3a protein (ORF3a), envelope protein (E), membrane glycoprotein (M), ORF6 protein (ORF6), ORF7a protein (ORF7a), ORF7b (ORF7b), truncated ORF8 protein (ORF8), nucleocapsid phosphoprotein (N), and ORF10 protein (ORF10) genes, complete cds	unknown	unknown	USA/MA-CDCBI-CRSP_X2AWZNH2ORJFDKS5/2021
Lemieux et al FX	1	Severe acute respiratory syndrome coronavirus 2 isolate SARS-CoV-2/human/USA/MA-CDCBI-CRSP_MXJ3VH3TQHBLFE2C/2021 ORF1ab polyprotein (ORF1ab), ORF1a polyprotein (ORF1ab), surface glycoprotein (S), ORF3a protein (ORF3a), envelope protein (E), membrane glycoprotein (M), ORF6 protein (ORF6), ORF7a protein (ORF7a), ORF7b (ORF7b), truncated ORF8 protein (ORF8), nucleocapsid phosphoprotein (N), and ORF10 protein (ORF10) genes, complete cds	unknown	unknown	USA/MA-CDCBI-CRSP_MXJ3VH3TQHBLFE2C/2021
Howard et al QS	1	Severe acute respiratory syndrome coronavirus 2 isolate SARS-CoV-2/human/USA/DC-CDC-LC0067121/2021, complete genome	unknown	unknown	USA/DC-CDC-LC0067121/2021
Lemieux et al FY	1	Severe acute respiratory syndrome coronavirus 2 isolate SARS-CoV-2/human/USA/MA-CDCBI-CRSP_BUY5HVOHNR7AVVJU/2021, complete genome	unknown	unknown	USA/MA-CDCBI-CRSP_BUY5HVOHNR7AVVJU/2021
Lemieux et al FZ	1	Severe acute respiratory syndrome coronavirus 2 isolate SARS-CoV-2/human/USA/MA-CDCBI-CRSP_XIU33QIXEDFPKSRS/2021, complete genome	unknown	unknown	USA/MA-CDCBI-CRSP_XIU33QIXEDFPKSRS/2021
Howard et al QT	1	Severe acute respiratory syndrome coronavirus 2 isolate SARS-CoV-2/human/USA/MS-CDC-ASC210069644/2021, complete genome	unknown	unknown	USA/MS-CDC-ASC210069644/2021
Sheth et al DC	1	Severe acute respiratory syndrome coronavirus 2 isolate SARS-CoV-2/human/USA/MS-CDC-2-4177234/2021, complete genome	unknown	unknown	USA/MS-CDC-2-4177234/2021
Howard et al QU	1	Severe acute respiratory syndrome coronavirus 2 isolate SARS-CoV-2/human/USA/NJ-CDC-IBX753724142539/2021, complete genome	unknown	unknown	USA/NJ-CDC-IBX753724142539/2021
Howard et al QV	1	Severe acute respiratory syndrome coronavirus 2 isolate SARS-CoV-2/human/USA/HI-CDC-LC0056239/2021 ORF1ab polyprotein (ORF1ab), ORF1a polyprotein (ORF1ab), surface glycoprotein (S), ORF3a protein (ORF3a), envelope protein (E), membrane glycoprotein (M), ORF6 protein (ORF6), ORF7a protein (ORF7a), ORF7b (ORF7b), truncated ORF8 protein (ORF8), nucleocapsid phosphoprotein (N), and ORF10 protein (ORF10) genes, complete cds	unknown	unknown	USA/HI-CDC-LC0056239/2021
Sheth et al DD	1	Severe acute respiratory syndrome coronavirus 2 isolate SARS-CoV-2/human/USA/HI-CDC-2-4595028/2021, complete genome	unknown	unknown	USA/HI-CDC-2-4595028/2021
Howard et al QW	1	Severe acute respiratory syndrome coronavirus 2 isolate SARS-CoV-2/human/USA/HI-CDC-ASC210108701/2021 ORF1ab polyprotein (ORF1ab), ORF1a polyprotein (ORF1ab), surface glycoprotein (S), ORF3a protein (ORF3a), envelope protein (E), membrane glycoprotein (M), ORF6 protein (ORF6), ORF7a protein (ORF7a), ORF7b (ORF7b), truncated ORF8 protein (ORF8), nucleocapsid phosphoprotein (N), and ORF10 protein (ORF10) genes, complete cds	unknown	unknown	USA/HI-CDC-ASC210108701/2021
Sheth et al DE	1	Severe acute respiratory syndrome coronavirus 2 isolate SARS-CoV-2/human/USA/VI-CDC-2-4420253/2021 ORF1ab polyprotein (ORF1ab), ORF1a polyprotein (ORF1ab), surface glycoprotein (S), ORF3a protein (ORF3a), envelope protein (E), membrane glycoprotein (M), ORF6 protein (ORF6), ORF7a protein (ORF7a), ORF7b (ORF7b), truncated ORF8 protein (ORF8), nucleocapsid phosphoprotein (N), and ORF10 protein (ORF10) genes, complete cds	unknown	unknown	USA/VI-CDC-2-4420253/2021
Lemieux et al GA	1	Severe acute respiratory syndrome coronavirus 2 isolate SARS-CoV-2/human/USA/MA-Broad_CRSP-01258/2021, complete genome	unknown	unknown	USA/MA-Broad_CRSP-01258/2021
DeRonde et al L	1	Severe acute respiratory syndrome coronavirus 2 isolate SARS-CoV-2/human/USA/AK-PHL8124/2021, complete genome	unknown	unknown	USA/AK-PHL8124/2021
Keller et al C	1	Severe acute respiratory syndrome coronavirus 2 isolate SARS-CoV-2/human/USA/MD-MDH-1281/2021, complete genome	unknown	unknown	USA/MD-MDH-1281/2021
Howard et al QX	1	Severe acute respiratory syndrome coronavirus 2 isolate SARS-CoV-2/human/USA/TN-CDC-QDX25847625/2021, complete genome	unknown	unknown	USA/TN-CDC-QDX25847625/2021
Sheth et al DF	1	Severe acute respiratory syndrome coronavirus 2 isolate SARS-CoV-2/human/USA/VI-CDC-2-4420265/2021 ORF1ab polyprotein (ORF1ab), ORF1a polyprotein (ORF1ab), surface glycoprotein (S), ORF3a protein (ORF3a), envelope protein (E), membrane glycoprotein (M), ORF6 protein (ORF6), ORF7a protein (ORF7a), ORF7b (ORF7b), truncated ORF8 protein (ORF8), nucleocapsid phosphoprotein (N), and ORF10 protein (ORF10) genes, complete cds	unknown	unknown	USA/VI-CDC-2-4420265/2021
Howard et al QY	1	Severe acute respiratory syndrome coronavirus 2 isolate SARS-CoV-2/human/USA/CO-CDC-FG-029366/2021 ORF1ab polyprotein (ORF1ab) and ORF1a polyprotein (ORF1ab) genes, partial cds; surface glycoprotein (S) and ORF3a protein (ORF3a) genes, complete cds; envelope protein (E) gene, partial cds; and membrane glycoprotein (M), ORF6 protein (ORF6), ORF7a protein (ORF7a), ORF7b (ORF7b), truncated ORF8 protein (ORF8), nucleocapsid phosphoprotein (N), and ORF10 protein (ORF10) genes, complete cds	unknown	unknown	USA/CO-CDC-FG-029366/2021
Lemieux et al GB	1	Severe acute respiratory syndrome coronavirus 2 isolate SARS-CoV-2/human/USA/MA-CDCBI-CRSP_MLC7T2PYOJV7UXLA/2021, complete genome	unknown	unknown	USA/MA-CDCBI-CRSP_MLC7T2PYOJV7UXLA/2021
Nguyen et al K	1	Severe acute respiratory syndrome coronavirus 2 isolate SARS-CoV-2/human/USA/DC-DFS-PHL-0960/2021 ORF1ab polyprotein (ORF1ab), ORF1a polyprotein (ORF1ab), surface glycoprotein (S), ORF3a protein (ORF3a), envelope protein (E), membrane glycoprotein (M), ORF6 protein (ORF6), ORF7a protein (ORF7a), ORF7b (ORF7b), truncated ORF8 protein (ORF8), nucleocapsid phosphoprotein (N), and ORF10 protein (ORF10) genes, complete cds	unknown	unknown	USA/DC-DFS-PHL-0960/2021
Howard et al QZ	1	Severe acute respiratory syndrome coronavirus 2 isolate SARS-CoV-2/human/USA/NJ-CDC-LC0036233/2021 ORF1ab polyprotein (ORF1ab), ORF1a polyprotein (ORF1ab), surface glycoprotein (S), ORF3a protein (ORF3a), envelope protein (E), membrane glycoprotein (M), ORF6 protein (ORF6), ORF7a protein (ORF7a), ORF7b (ORF7b), truncated ORF8 protein (ORF8), nucleocapsid phosphoprotein (N), and ORF10 protein (ORF10) genes, complete cds	unknown	unknown	USA/NJ-CDC-LC0036233/2021
Howard et al RA	1	Severe acute respiratory syndrome coronavirus 2 isolate SARS-CoV-2/human/USA/MA-CDC-LC0069799/2021, complete genome	unknown	unknown	USA/MA-CDC-LC0069799/2021
Howard et al RB	1	Severe acute respiratory syndrome coronavirus 2 isolate SARS-CoV-2/human/USA/NE-CDC-FG-035022/2021 ORF1ab polyprotein (ORF1ab) and ORF1a polyprotein (ORF1ab) genes, partial cds; and surface glycoprotein (S), ORF3a protein (ORF3a), envelope protein (E), membrane glycoprotein (M), ORF6 protein (ORF6), ORF7a protein (ORF7a), ORF7b (ORF7b), truncated ORF8 protein (ORF8), nucleocapsid phosphoprotein (N), and ORF10 protein (ORF10) genes, complete cds	unknown	unknown	USA/NE-CDC-FG-035022/2021
Howard et al RC	1	Severe acute respiratory syndrome coronavirus 2 isolate SARS-CoV-2/human/USA/OK-CDC-ASC210066332/2021 ORF1ab polyprotein (ORF1ab), ORF1a polyprotein (ORF1ab), surface glycoprotein (S), ORF3a protein (ORF3a), envelope protein (E), membrane glycoprotein (M), ORF6 protein (ORF6), ORF7a protein (ORF7a), ORF7b (ORF7b), truncated ORF8 protein (ORF8), nucleocapsid phosphoprotein (N), and ORF10 protein (ORF10) genes, complete cds	unknown	unknown	USA/OK-CDC-ASC210066332/2021
Howard et al RD	1	Severe acute respiratory syndrome coronavirus 2 isolate SARS-CoV-2/human/USA/MN-CDC-IBX217359356458/2021, complete genome	unknown	unknown	USA/MN-CDC-IBX217359356458/2021
Howard et al RE	1	Severe acute respiratory syndrome coronavirus 2 isolate SARS-CoV-2/human/USA/MN-CDC-STM-000042691/2021, complete genome	unknown	unknown	USA/MN-CDC-STM-000042691/2021
Lorentz et al G	1	Severe acute respiratory syndrome coronavirus 2 isolate SARS-CoV-2/human/USA/MN-MDH-8022/2021 ORF1ab polyprotein (ORF1ab), ORF1a polyprotein (ORF1ab), surface glycoprotein (S), ORF3a protein (ORF3a), envelope protein (E), membrane glycoprotein (M), ORF6 protein (ORF6), ORF7a protein (ORF7a), ORF7b (ORF7b), truncated ORF8 protein (ORF8), nucleocapsid phosphoprotein (N), and ORF10 protein (ORF10) genes, complete cds	unknown	unknown	USA/MN-MDH-8022/2021
Sheth et al DG	1	Severe acute respiratory syndrome coronavirus 2 isolate SARS-CoV-2/human/USA/VI-CDC-2-4420088/2021, complete genome	unknown	unknown	USA/VI-CDC-2-4420088/2021
Sheth et al DH	1	Severe acute respiratory syndrome coronavirus 2 isolate SARS-CoV-2/human/USA/DE-CDC-2-4567899/2021, complete genome	unknown	unknown	USA/DE-CDC-2-4567899/2021
Howard et al RF	1	Severe acute respiratory syndrome coronavirus 2 isolate SARS-CoV-2/human/USA/CA-CDC-FG-021323/2021 ORF1ab polyprotein (ORF1ab) and ORF1a polyprotein (ORF1ab) genes, partial cds; and surface glycoprotein (S), ORF3a protein (ORF3a), envelope protein (E), membrane glycoprotein (M), ORF6 protein (ORF6), ORF7a protein (ORF7a), ORF7b (ORF7b), truncated ORF8 protein (ORF8), nucleocapsid phosphoprotein (N), and ORF10 protein (ORF10) genes, complete cds	unknown	unknown	USA/CA-CDC-FG-021323/2021
Nickerson et al T	1	Severe acute respiratory syndrome coronavirus 2 isolate SARS-CoV-2/human/USA/WA-S8152/2021 ORF1ab polyprotein (ORF1ab) gene, partial cds; ORF1a polyprotein (ORF1ab), surface glycoprotein (S), ORF3a protein (ORF3a), envelope protein (E), membrane glycoprotein (M), and ORF6 protein (ORF6) genes, complete cds; ORF7a protein (ORF7a) and ORF7b (ORF7b) genes, partial cds; truncated ORF8 protein (ORF8) gene, complete cds; and nucleocapsid phosphoprotein (N) gene, partial cds	unknown	unknown	USA/WA-S8152/2021
Sheth et al DI	1	Severe acute respiratory syndrome coronavirus 2 isolate SARS-CoV-2/human/USA/VI-CDC-2-4122616/2021 ORF1ab polyprotein (ORF1ab), ORF1a polyprotein (ORF1ab), surface glycoprotein (S), ORF3a protein (ORF3a), envelope protein (E), membrane glycoprotein (M), ORF6 protein (ORF6), ORF7a protein (ORF7a), ORF7b (ORF7b), truncated ORF8 protein (ORF8), nucleocapsid phosphoprotein (N), and ORF10 protein (ORF10) genes, complete cds	unknown	unknown	USA/VI-CDC-2-4122616/2021
Sheth et al DJ	1	Severe acute respiratory syndrome coronavirus 2 isolate SARS-CoV-2/human/USA/VI-CDC-2-4122522/2021, complete genome	unknown	unknown	USA/VI-CDC-2-4122522/2021
Sheth et al DK	1	Severe acute respiratory syndrome coronavirus 2 isolate SARS-CoV-2/human/USA/VI-CDC-2-4420260/2021, complete genome	unknown	unknown	USA/VI-CDC-2-4420260/2021
Sheth et al DL	1	Severe acute respiratory syndrome coronavirus 2 isolate SARS-CoV-2/human/USA/VI-CDC-2-4122114/2021, complete genome	unknown	unknown	USA/VI-CDC-2-4122114/2021
Sheth et al DM	1	Severe acute respiratory syndrome coronavirus 2 isolate SARS-CoV-2/human/USA/VI-CDC-2-4122520/2021, complete genome	unknown	unknown	USA/VI-CDC-2-4122520/2021
Sheth et al DN	1	Severe acute respiratory syndrome coronavirus 2 isolate SARS-CoV-2/human/USA/VI-CDC-2-4448997/2021 ORF1ab polyprotein (ORF1ab), ORF1a polyprotein (ORF1ab), surface glycoprotein (S), ORF3a protein (ORF3a), envelope protein (E), membrane glycoprotein (M), ORF6 protein (ORF6), ORF7a protein (ORF7a), ORF7b (ORF7b), truncated ORF8 protein (ORF8), nucleocapsid phosphoprotein (N), and ORF10 protein (ORF10) genes, complete cds	unknown	unknown	USA/VI-CDC-2-4448997/2021
Sheth et al DO	1	Severe acute respiratory syndrome coronavirus 2 isolate SARS-CoV-2/human/USA/VI-CDC-2-4420154/2021, complete genome	unknown	unknown	USA/VI-CDC-2-4420154/2021
Sheth et al DP	1	Severe acute respiratory syndrome coronavirus 2 isolate SARS-CoV-2/human/USA/VI-CDC-2-4420259/2021, complete genome	unknown	unknown	USA/VI-CDC-2-4420259/2021
Howard et al RG	1	Severe acute respiratory syndrome coronavirus 2 isolate SARS-CoV-2/human/USA/MD-CDC-LC0066609/2021 ORF1ab polyprotein (ORF1ab) and ORF1a polyprotein (ORF1ab) genes, partial cds; surface glycoprotein (S), ORF3a protein (ORF3a), envelope protein (E), membrane glycoprotein (M), ORF6 protein (ORF6), ORF7a protein (ORF7a), and ORF7b (ORF7b) genes, complete cds; ORF8 gene, complete sequence; and nucleocapsid phosphoprotein (N) gene, complete cds	unknown	unknown	USA/MD-CDC-LC0066609/2021
Howard et al RH	1	Severe acute respiratory syndrome coronavirus 2 isolate SARS-CoV-2/human/USA/TX-CDC-QDX23654651/2021 ORF1ab polyprotein (ORF1ab), ORF1a polyprotein (ORF1ab), surface glycoprotein (S), ORF3a protein (ORF3a), envelope protein (E), membrane glycoprotein (M), ORF6 protein (ORF6), ORF7a protein (ORF7a), ORF7b (ORF7b), truncated ORF8 protein (ORF8), nucleocapsid phosphoprotein (N), and ORF10 protein (ORF10) genes, complete cds	unknown	unknown	USA/TX-CDC-QDX23654651/2021
Howard et al RI	1	Severe acute respiratory syndrome coronavirus 2 isolate SARS-CoV-2/human/USA/TX-CDC-QDX24326183/2021 ORF1ab polyprotein (ORF1ab), ORF1a polyprotein (ORF1ab), surface glycoprotein (S), ORF3a protein (ORF3a), envelope protein (E), membrane glycoprotein (M), ORF6 protein (ORF6), ORF7a protein (ORF7a), ORF7b (ORF7b), truncated ORF8 protein (ORF8), and nucleocapsid phosphoprotein (N) genes, complete cds; and ORF10 gene, complete sequence	unknown	unknown	USA/TX-CDC-QDX24326183/2021
Howard et al RJ	1	Severe acute respiratory syndrome coronavirus 2 isolate SARS-CoV-2/human/USA/IL-CDC-LC0057828/2021 ORF1ab polyprotein (ORF1ab), ORF1a polyprotein (ORF1ab), surface glycoprotein (S), ORF3a protein (ORF3a), envelope protein (E), membrane glycoprotein (M), ORF6 protein (ORF6), ORF7a protein (ORF7a), ORF7b (ORF7b), truncated ORF8 protein (ORF8), and nucleocapsid phosphoprotein (N) genes, complete cds; and ORF10 gene, complete sequence	unknown	unknown	USA/IL-CDC-LC0057828/2021
Howard et al RK	1	Severe acute respiratory syndrome coronavirus 2 isolate SARS-CoV-2/human/USA/AR-CDC-ASC210030731/2021, complete genome	unknown	unknown	USA/AR-CDC-ASC210030731/2021
Sheth et al DQ	1	Severe acute respiratory syndrome coronavirus 2 isolate SARS-CoV-2/human/USA/TX-CDC-2-4308917/2021, complete genome	unknown	unknown	USA/TX-CDC-2-4308917/2021
Sheth et al DR	1	Severe acute respiratory syndrome coronavirus 2 isolate SARS-CoV-2/human/USA/VI-CDC-2-4420200/2021, complete genome	unknown	unknown	USA/VI-CDC-2-4420200/2021
Howard et al RL	1	Severe acute respiratory syndrome coronavirus 2 isolate SARS-CoV-2/human/USA/KS-CDC-LC0045515/2021 ORF1ab polyprotein (ORF1ab), ORF1a polyprotein (ORF1ab), surface glycoprotein (S), ORF3a protein (ORF3a), and envelope protein (E) genes, complete cds; membrane glycoprotein (M) and ORF7b (ORF7b) genes, partial cds; and truncated ORF8 protein (ORF8), nucleocapsid phosphoprotein (N), and ORF10 protein (ORF10) genes, complete cds	unknown	unknown	USA/KS-CDC-LC0045515/2021
Howard et al RM	1	Severe acute respiratory syndrome coronavirus 2 isolate SARS-CoV-2/human/USA/MI-CDC-LC0035525/2021, complete genome	unknown	unknown	USA/MI-CDC-LC0035525/2021
Howard et al RN	1	Severe acute respiratory syndrome coronavirus 2 isolate SARS-CoV-2/human/USA/TN-CDC-LC0082512/2021, complete genome	unknown	unknown	USA/TN-CDC-LC0082512/2021
Sheth et al DS	1	Severe acute respiratory syndrome coronavirus 2 isolate SARS-CoV-2/human/USA/VI-CDC-2-4513273/2021, complete genome	unknown	unknown	USA/VI-CDC-2-4513273/2021
Sheth et al DT	1	Severe acute respiratory syndrome coronavirus 2 isolate SARS-CoV-2/human/USA/VI-CDC-2-4513282/2021, complete genome	unknown	unknown	USA/VI-CDC-2-4513282/2021
Sheth et al DU	1	Severe acute respiratory syndrome coronavirus 2 isolate SARS-CoV-2/human/USA/VI-CDC-2-4513176/2021 ORF1ab polyprotein (ORF1ab), ORF1a polyprotein (ORF1ab), and surface glycoprotein (S) genes, complete cds; ORF3a gene, complete sequence; and envelope protein (E), membrane glycoprotein (M), ORF6 protein (ORF6), ORF7a protein (ORF7a), ORF7b (ORF7b), truncated ORF8 protein (ORF8), nucleocapsid phosphoprotein (N), and ORF10 protein (ORF10) genes, complete cds	unknown	unknown	USA/VI-CDC-2-4513176/2021
Sheth et al DV	1	Severe acute respiratory syndrome coronavirus 2 isolate SARS-CoV-2/human/USA/VI-CDC-2-4513262/2021, complete genome	unknown	unknown	USA/VI-CDC-2-4513262/2021
Howard et al RO	1	Severe acute respiratory syndrome coronavirus 2 isolate SARS-CoV-2/human/USA/NE-CDC-ASC210039168/2021 ORF1ab polyprotein (ORF1ab), ORF1a polyprotein (ORF1ab), surface glycoprotein (S), ORF3a protein (ORF3a), envelope protein (E), membrane glycoprotein (M), ORF6 protein (ORF6), ORF7a protein (ORF7a), ORF7b (ORF7b), truncated ORF8 protein (ORF8), nucleocapsid phosphoprotein (N), and ORF10 protein (ORF10) genes, complete cds	unknown	unknown	USA/NE-CDC-ASC210039168/2021
Johnson et al G	1	Severe acute respiratory syndrome coronavirus 2 isolate SARS-CoV-2/human/USA/NMDOH-2021080121/2021 ORF1ab polyprotein (ORF1ab), ORF1a polyprotein (ORF1ab), surface glycoprotein (S), ORF3a protein (ORF3a), envelope protein (E), membrane glycoprotein (M), ORF6 protein (ORF6), ORF7a protein (ORF7a), ORF7b (ORF7b), truncated ORF8 protein (ORF8), nucleocapsid phosphoprotein (N), and ORF10 protein (ORF10) genes, complete cds	unknown	unknown	USA/NMDOH-2021080121/2021
Howard et al RP	1	Severe acute respiratory syndrome coronavirus 2 isolate SARS-CoV-2/human/USA/NM-CDC-IBX546026573832/2021 ORF1ab polyprotein (ORF1ab), ORF1a polyprotein (ORF1ab), surface glycoprotein (S), ORF3a protein (ORF3a), envelope protein (E), membrane glycoprotein (M), and ORF6 protein (ORF6) genes, complete cds; ORF7a gene, complete sequence; and ORF7b (ORF7b), truncated ORF8 protein (ORF8), nucleocapsid phosphoprotein (N), and ORF10 protein (ORF10) genes, complete cds	unknown	unknown	USA/NM-CDC-IBX546026573832/2021
Nickerson et al U	1	Severe acute respiratory syndrome coronavirus 2 isolate SARS-CoV-2/human/USA/WA-S5215/2021 ORF1ab polyprotein (ORF1ab), ORF1a polyprotein (ORF1ab), surface glycoprotein (S), ORF3a protein (ORF3a), envelope protein (E), membrane glycoprotein (M), and ORF6 protein (ORF6) genes, complete cds; ORF7a protein (ORF7a) and ORF7b (ORF7b) genes, partial cds; truncated ORF8 protein (ORF8) gene, complete cds; and nucleocapsid phosphoprotein (N) and ORF10 protein (ORF10) genes, partial cds	unknown	unknown	USA/WA-S5215/2021
Tablizo et al M	1	Severe acute respiratory syndrome coronavirus 2 isolate SARS-CoV-2/human/PHL/PH-PGC-02630/2021, complete genome	unknown	unknown	PHL/PH-PGC-02630/2021
Howard et al RQ	1	Severe acute respiratory syndrome coronavirus 2 isolate SARS-CoV-2/human/USA/TX-CDC-ASC210007882/2021 ORF1ab polyprotein (ORF1ab), ORF1a polyprotein (ORF1ab), surface glycoprotein (S), ORF3a protein (ORF3a), envelope protein (E), membrane glycoprotein (M), and ORF6 protein (ORF6) genes, complete cds; ORF7a protein (ORF7a) and ORF7b (ORF7b) genes, partial cds; and truncated ORF8 protein (ORF8), nucleocapsid phosphoprotein (N), and ORF10 protein (ORF10) genes, complete cds	unknown	unknown	USA/TX-CDC-ASC210007882/2021
Howard et al RR	1	Severe acute respiratory syndrome coronavirus 2 isolate SARS-CoV-2/human/USA/TX-CDC-FG-026839/2021 ORF1ab polyprotein (ORF1ab) and ORF1a polyprotein (ORF1ab) genes, partial cds; surface glycoprotein (S) and ORF3a protein (ORF3a) genes, complete cds; envelope protein (E) gene, partial cds; and membrane glycoprotein (M), ORF6 protein (ORF6), ORF7a protein (ORF7a), ORF7b (ORF7b), truncated ORF8 protein (ORF8), nucleocapsid phosphoprotein (N), and ORF10 protein (ORF10) genes, complete cds	unknown	unknown	USA/TX-CDC-FG-026839/2021
Benton et al G	1	Severe acute respiratory syndrome coronavirus 2 isolate SARS-CoV-2/human/USA/2103090229/2021 ORF1ab polyprotein (ORF1ab), ORF1a polyprotein (ORF1ab), surface glycoprotein (S), ORF3a protein (ORF3a), envelope protein (E), membrane glycoprotein (M), ORF6 protein (ORF6), ORF7a protein (ORF7a), ORF7b (ORF7b), truncated ORF8 protein (ORF8), nucleocapsid phosphoprotein (N), and ORF10 protein (ORF10) genes, complete cds	unknown	unknown	USA/2103090229/2021
Howard et al RS	1	Severe acute respiratory syndrome coronavirus 2 isolate SARS-CoV-2/human/USA/IL-CDC-ASC210039167/2021 ORF1ab polyprotein (ORF1ab), ORF1a polyprotein (ORF1ab), surface glycoprotein (S), ORF3a protein (ORF3a), envelope protein (E), membrane glycoprotein (M), and ORF6 protein (ORF6) genes, complete cds; ORF7a protein (ORF7a) and ORF7b (ORF7b) genes, partial cds; and truncated ORF8 protein (ORF8), nucleocapsid phosphoprotein (N), and ORF10 protein (ORF10) genes, complete cds	unknown	unknown	USA/IL-CDC-ASC210039167/2021
Howard et al RT	1	Severe acute respiratory syndrome coronavirus 2 isolate SARS-CoV-2/human/USA/MI-CDC-ASC210062565/2021 ORF1ab polyprotein (ORF1ab) gene, complete cds; ORF1a polyprotein (ORF1ab) gene, partial cds; and surface glycoprotein (S), ORF3a protein (ORF3a), envelope protein (E), membrane glycoprotein (M), ORF6 protein (ORF6), ORF7a protein (ORF7a), ORF7b (ORF7b), truncated ORF8 protein (ORF8), nucleocapsid phosphoprotein (N), and ORF10 protein (ORF10) genes, complete cds	unknown	unknown	USA/MI-CDC-ASC210062565/2021
Howard et al RU	1	Severe acute respiratory syndrome coronavirus 2 isolate SARS-CoV-2/human/USA/TN-CDC-ASC210038331/2021 ORF1ab polyprotein (ORF1ab) gene, complete cds; ORF1a polyprotein (ORF1ab) gene, partial cds; surface glycoprotein (S), ORF3a protein (ORF3a), envelope protein (E), membrane glycoprotein (M), and ORF6 protein (ORF6) genes, complete cds; ORF7a protein (ORF7a) and ORF7b (ORF7b) genes, partial cds; and truncated ORF8 protein (ORF8), nucleocapsid phosphoprotein (N), and ORF10 protein (ORF10) genes, complete cds	unknown	unknown	USA/TN-CDC-ASC210038331/2021
Howard et al RV	1	Severe acute respiratory syndrome coronavirus 2 isolate SARS-CoV-2/human/USA/FL-CDC-FG-019791/2021 ORF1ab polyprotein (ORF1ab), ORF1a polyprotein (ORF1ab), and surface glycoprotein (S) genes, partial cds; ORF3a protein (ORF3a) gene, complete cds; envelope protein (E) gene, partial cds; membrane glycoprotein (M) gene, complete cds; ORF6 protein (ORF6) gene, partial cds; and ORF7a protein (ORF7a), ORF7b (ORF7b), truncated ORF8 protein (ORF8), nucleocapsid phosphoprotein (N), and ORF10 protein (ORF10) genes, complete cds	unknown	unknown	USA/FL-CDC-FG-019791/2021
Howard et al RW	1	Severe acute respiratory syndrome coronavirus 2 isolate SARS-CoV-2/human/USA/GA-CDC-STM-000050555/2021, complete genome	unknown	unknown	USA/GA-CDC-STM-000050555/2021
Howard et al RX	1	Severe acute respiratory syndrome coronavirus 2 isolate SARS-CoV-2/human/USA/FL-CDC-STM-000056509/2021, complete genome	unknown	unknown	USA/FL-CDC-STM-000056509/2021
Howard et al RY	1	Severe acute respiratory syndrome coronavirus 2 isolate SARS-CoV-2/human/USA/MA-CDC-ASC210035179/2021 ORF1ab polyprotein (ORF1ab), ORF1a polyprotein (ORF1ab), surface glycoprotein (S), ORF3a protein (ORF3a), envelope protein (E), membrane glycoprotein (M), ORF6 protein (ORF6), ORF7a protein (ORF7a), ORF7b (ORF7b), truncated ORF8 protein (ORF8), nucleocapsid phosphoprotein (N), and ORF10 protein (ORF10) genes, complete cds	unknown	unknown	USA/MA-CDC-ASC210035179/2021
Howard et al RZ	1	Severe acute respiratory syndrome coronavirus 2 isolate SARS-CoV-2/human/USA/KY-CDC-ASC210062252/2021 ORF1ab polyprotein (ORF1ab) gene, complete cds; ORF1a polyprotein (ORF1ab) gene, partial cds; surface glycoprotein (S), ORF3a protein (ORF3a), envelope protein (E), membrane glycoprotein (M), and ORF6 protein (ORF6) genes, complete cds; ORF7a protein (ORF7a) and ORF7b (ORF7b) genes, partial cds; and truncated ORF8 protein (ORF8), nucleocapsid phosphoprotein (N), and ORF10 protein (ORF10) genes, complete cds	unknown	unknown	USA/KY-CDC-ASC210062252/2021
Howard et al SA	1	Severe acute respiratory syndrome coronavirus 2 isolate SARS-CoV-2/human/USA/FL-CDC-ASC210004983/2021 ORF1ab polyprotein (ORF1ab), ORF1a polyprotein (ORF1ab), and surface glycoprotein (S) genes, partial cds; ORF3a protein (ORF3a), envelope protein (E), membrane glycoprotein (M), and ORF6 protein (ORF6) genes, complete cds; ORF7a protein (ORF7a) and ORF7b (ORF7b) genes, partial cds; and truncated ORF8 protein (ORF8), nucleocapsid phosphoprotein (N), and ORF10 protein (ORF10) genes, complete cds	unknown	unknown	USA/FL-CDC-ASC210004983/2021
Howard et al SB	1	Severe acute respiratory syndrome coronavirus 2 isolate SARS-CoV-2/human/USA/MO-CDC-ASC210029192/2021 ORF1ab polyprotein (ORF1ab) gene, complete cds; ORF1a polyprotein (ORF1ab) gene, partial cds; and surface glycoprotein (S), ORF3a protein (ORF3a), envelope protein (E), membrane glycoprotein (M), ORF6 protein (ORF6), ORF7a protein (ORF7a), ORF7b (ORF7b), truncated ORF8 protein (ORF8), nucleocapsid phosphoprotein (N), and ORF10 protein (ORF10) genes, complete cds	unknown	unknown	USA/MO-CDC-ASC210029192/2021
Howard et al SC	1	Severe acute respiratory syndrome coronavirus 2 isolate SARS-CoV-2/human/USA/MO-CDC-ASC210026886/2021 ORF1ab polyprotein (ORF1ab), ORF1a polyprotein (ORF1ab), surface glycoprotein (S), ORF3a protein (ORF3a), envelope protein (E), membrane glycoprotein (M), ORF6 protein (ORF6), ORF7a protein (ORF7a), ORF7b (ORF7b), truncated ORF8 protein (ORF8), nucleocapsid phosphoprotein (N), and ORF10 protein (ORF10) genes, complete cds	unknown	unknown	USA/MO-CDC-ASC210026886/2021
Howard et al SD	1	Severe acute respiratory syndrome coronavirus 2 isolate SARS-CoV-2/human/USA/IL-CDC-ASC210061213/2021 ORF1ab polyprotein (ORF1ab), ORF1a polyprotein (ORF1ab), and surface glycoprotein (S) genes, partial cds; ORF3a protein (ORF3a), envelope protein (E), membrane glycoprotein (M), and ORF6 protein (ORF6) genes, complete cds; ORF7a protein (ORF7a) and ORF7b (ORF7b) genes, partial cds; and truncated ORF8 protein (ORF8), nucleocapsid phosphoprotein (N), and ORF10 protein (ORF10) genes, complete cds	unknown	unknown	USA/IL-CDC-ASC210061213/2021
Howard et al SE	1	Severe acute respiratory syndrome coronavirus 2 isolate SARS-CoV-2/human/USA/MO-CDC-ASC210053979/2021 ORF1ab polyprotein (ORF1ab), ORF1a polyprotein (ORF1ab), surface glycoprotein (S), ORF3a protein (ORF3a), envelope protein (E), membrane glycoprotein (M), and ORF6 protein (ORF6) genes, complete cds; ORF7a protein (ORF7a) and ORF7b (ORF7b) genes, partial cds; and truncated ORF8 protein (ORF8), nucleocapsid phosphoprotein (N), and ORF10 protein (ORF10) genes, complete cds	unknown	unknown	USA/MO-CDC-ASC210053979/2021
Howard et al SF	1	Severe acute respiratory syndrome coronavirus 2 isolate SARS-CoV-2/human/USA/IA-CDC-ASC210029058/2021 ORF1ab polyprotein (ORF1ab), ORF1a polyprotein (ORF1ab), surface glycoprotein (S), ORF3a protein (ORF3a), envelope protein (E), membrane glycoprotein (M), ORF6 protein (ORF6), ORF7a protein (ORF7a), ORF7b (ORF7b), truncated ORF8 protein (ORF8), nucleocapsid phosphoprotein (N), and ORF10 protein (ORF10) genes, complete cds	unknown	unknown	USA/IA-CDC-ASC210029058/2021
Nickerson et al V	1	Severe acute respiratory syndrome coronavirus 2 isolate SARS-CoV-2/human/USA/WA-S8838/2021 ORF1ab polyprotein (ORF1ab), ORF1a polyprotein (ORF1ab), surface glycoprotein (S), ORF3a protein (ORF3a), envelope protein (E), membrane glycoprotein (M), and ORF6 protein (ORF6) genes, complete cds; ORF7a protein (ORF7a) and ORF7b (ORF7b) genes, partial cds; truncated ORF8 protein (ORF8) gene, complete cds; and nucleocapsid phosphoprotein (N) gene, partial cds	unknown	unknown	USA/WA-S8838/2021
Carlson et al C	1	Severe acute respiratory syndrome coronavirus 2 isolate SARS-CoV-2/human/USA/SD-SDPHL-0358/2021 ORF1ab polyprotein (ORF1ab), ORF1a polyprotein (ORF1ab), surface glycoprotein (S), ORF3a protein (ORF3a), envelope protein (E), membrane glycoprotein (M), ORF6 protein (ORF6), ORF7a protein (ORF7a), ORF7b (ORF7b), truncated ORF8 protein (ORF8), nucleocapsid phosphoprotein (N), and ORF10 protein (ORF10) genes, complete cds	unknown	unknown	USA/SD-SDPHL-0358/2021
Howard et al SG	1	Severe acute respiratory syndrome coronavirus 2 isolate SARS-CoV-2/human/USA/CA-CDC-ASC210062680/2021 ORF1ab polyprotein (ORF1ab) gene, partial cds; ORF1a polyprotein (ORF1ab), surface glycoprotein (S), ORF3a protein (ORF3a), envelope protein (E), membrane glycoprotein (M), ORF6 protein (ORF6), ORF7a protein (ORF7a), ORF7b (ORF7b), and truncated ORF8 protein (ORF8) genes, complete cds; nucleocapsid phosphoprotein (N) gene, partial cds; and ORF10 protein (ORF10) gene, complete cds	unknown	unknown	USA/CA-CDC-ASC210062680/2021
Nickerson et al W	1	Severe acute respiratory syndrome coronavirus 2 isolate SARS-CoV-2/human/USA/WA-S6915/2021 ORF1ab polyprotein (ORF1ab), ORF1a polyprotein (ORF1ab), surface glycoprotein (S), ORF3a protein (ORF3a), envelope protein (E), membrane glycoprotein (M), and ORF6 protein (ORF6) genes, complete cds; ORF7a protein (ORF7a) and ORF7b (ORF7b) genes, partial cds; truncated ORF8 protein (ORF8) gene, complete cds; and nucleocapsid phosphoprotein (N) gene, partial cds	unknown	unknown	USA/WA-S6915/2021
Lemieux et al GC	1	Severe acute respiratory syndrome coronavirus 2 isolate SARS-CoV-2/human/USA/RI-CDCBI-RIDOH_02323/2021 ORF1ab polyprotein (ORF1ab), ORF1a polyprotein (ORF1ab), surface glycoprotein (S), ORF3a protein (ORF3a), envelope protein (E), membrane glycoprotein (M), ORF6 protein (ORF6), ORF7a protein (ORF7a), ORF7b (ORF7b), truncated ORF8 protein (ORF8), nucleocapsid phosphoprotein (N), and ORF10 protein (ORF10) genes, complete cds	unknown	unknown	USA/RI-CDCBI-RIDOH_02323/2021
Alhudiri et al B	1	Severe acute respiratory syndrome coronavirus 2 isolate SARS-CoV-2/human/LBY/BTRC Libya SARS-CoV-2 WGS-25/2021, complete genome	unknown	unknown	LBY/BTRCLibyaSARS-CoV-2WGS-25/2021
Howard et al SH	1	Severe acute respiratory syndrome coronavirus 2 isolate SARS-CoV-2/human/USA/NV-CDC-ASC210073136/2021, complete genome	unknown	unknown	USA/NV-CDC-ASC210073136/2021
Howard et al SI	1	Severe acute respiratory syndrome coronavirus 2 isolate SARS-CoV-2/human/USA/TN-CDC-ASC210018944/2021 ORF1ab polyprotein (ORF1ab), ORF1a polyprotein (ORF1ab), surface glycoprotein (S), ORF3a protein (ORF3a), envelope protein (E), membrane glycoprotein (M), ORF6 protein (ORF6), ORF7a protein (ORF7a), ORF7b (ORF7b), truncated ORF8 protein (ORF8), nucleocapsid phosphoprotein (N), and ORF10 protein (ORF10) genes, complete cds	unknown	unknown	USA/TN-CDC-ASC210018944/2021
Howard et al SJ	1	Severe acute respiratory syndrome coronavirus 2 isolate SARS-CoV-2/human/USA/WI-CDC-FG-036618/2021 ORF1ab polyprotein (ORF1ab), ORF1a polyprotein (ORF1ab), and surface glycoprotein (S) genes, partial cds; ORF3a protein (ORF3a) gene, complete cds; envelope protein (E) gene, partial cds; and membrane glycoprotein (M), ORF6 protein (ORF6), ORF7a protein (ORF7a), ORF7b (ORF7b), truncated ORF8 protein (ORF8), nucleocapsid phosphoprotein (N), and ORF10 protein (ORF10) genes, complete cds	unknown	unknown	USA/WI-CDC-FG-036618/2021
Howard et al SK	1	Severe acute respiratory syndrome coronavirus 2 isolate SARS-CoV-2/human/USA/MI-CDC-ASC210037763/2021 ORF1ab polyprotein (ORF1ab) gene, complete cds; ORF1a polyprotein (ORF1ab) gene, partial cds; and surface glycoprotein (S), ORF3a protein (ORF3a), envelope protein (E), membrane glycoprotein (M), ORF6 protein (ORF6), ORF7a protein (ORF7a), ORF7b (ORF7b), truncated ORF8 protein (ORF8), nucleocapsid phosphoprotein (N), and ORF10 protein (ORF10) genes, complete cds	unknown	unknown	USA/MI-CDC-ASC210037763/2021
Alwasti et al G	1	Severe acute respiratory syndrome coronavirus 2 isolate SARS-CoV-2/human/BHR/760805431/2021 ORF1ab polyprotein (ORF1ab), ORF1a polyprotein (ORF1ab), surface glycoprotein (S), ORF3a protein (ORF3a), envelope protein (E), membrane glycoprotein (M), ORF6 protein (ORF6), ORF7a protein (ORF7a), ORF7b (ORF7b), truncated ORF8 protein (ORF8), nucleocapsid phosphoprotein (N), and ORF10 protein (ORF10) genes, complete cds	unknown	unknown	BHR/760805431/2021
Wang et al B	1	Severe acute respiratory syndrome coronavirus 2 isolate SARS-CoV-2/human/USA/JW1569/2021 ORF1ab polyprotein (ORF1ab), ORF1a polyprotein (ORF1ab), and surface glycoprotein (S) genes, partial cds; ORF3a protein (ORF3a), envelope protein (E), membrane glycoprotein (M), and ORF6 protein (ORF6) genes, complete cds; ORF7a protein (ORF7a) and ORF7b (ORF7b) genes, partial cds; and truncated ORF8 protein (ORF8), nucleocapsid phosphoprotein (N), and ORF10 protein (ORF10) genes, complete cds	unknown	unknown	USA/JW1569/2021
Howard et al SL	1	Severe acute respiratory syndrome coronavirus 2 isolate SARS-CoV-2/human/USA/OR-CDC-LC0069142/2021 ORF1ab polyprotein (ORF1ab), ORF1a polyprotein (ORF1ab), surface glycoprotein (S), ORF3a protein (ORF3a), envelope protein (E), membrane glycoprotein (M), ORF6 protein (ORF6), and ORF7a protein (ORF7a) genes, complete cds; ORF7b (ORF7b) gene, partial cds; and nucleocapsid phosphoprotein (N) gene, complete cds	unknown	unknown	USA/OR-CDC-LC0069142/2021
Howard et al SM	1	Severe acute respiratory syndrome coronavirus 2 isolate SARS-CoV-2/human/USA/MI-CDC-ASC210074658/2021 ORF1ab polyprotein (ORF1ab) gene, complete cds; ORF1a polyprotein (ORF1ab) gene, partial cds; surface glycoprotein (S), ORF3a protein (ORF3a), envelope protein (E), membrane glycoprotein (M), and ORF6 protein (ORF6) genes, complete cds; ORF7a protein (ORF7a) and ORF7b (ORF7b) genes, partial cds; and truncated ORF8 protein (ORF8), nucleocapsid phosphoprotein (N), and ORF10 protein (ORF10) genes, complete cds	unknown	unknown	USA/MI-CDC-ASC210074658/2021
Howard et al SN	1	Severe acute respiratory syndrome coronavirus 2 isolate SARS-CoV-2/human/USA/MI-CDC-ASC210068309/2021 ORF1ab polyprotein (ORF1ab) gene, complete cds; ORF1a polyprotein (ORF1ab) gene, partial cds; surface glycoprotein (S), ORF3a protein (ORF3a), envelope protein (E), membrane glycoprotein (M), and ORF6 protein (ORF6) genes, complete cds; ORF7a protein (ORF7a) and ORF7b (ORF7b) genes, partial cds; and truncated ORF8 protein (ORF8), nucleocapsid phosphoprotein (N), and ORF10 protein (ORF10) genes, complete cds	unknown	unknown	USA/MI-CDC-ASC210068309/2021
Howard et al SO	1	Severe acute respiratory syndrome coronavirus 2 isolate SARS-CoV-2/human/USA/TN-CDC-ASC210075893/2021 ORF1ab polyprotein (ORF1ab), ORF1a polyprotein (ORF1ab), surface glycoprotein (S), ORF3a protein (ORF3a), envelope protein (E), membrane glycoprotein (M), ORF6 protein (ORF6), ORF7a protein (ORF7a), ORF7b (ORF7b), truncated ORF8 protein (ORF8), nucleocapsid phosphoprotein (N), and ORF10 protein (ORF10) genes, complete cds	unknown	unknown	USA/TN-CDC-ASC210075893/2021
Howard et al SP	1	Severe acute respiratory syndrome coronavirus 2 isolate SARS-CoV-2/human/USA/PA-CDC-ASC210070435/2021 ORF1ab polyprotein (ORF1ab), ORF1a polyprotein (ORF1ab), surface glycoprotein (S), ORF3a protein (ORF3a), envelope protein (E), membrane glycoprotein (M), ORF6 protein (ORF6), ORF7a protein (ORF7a), ORF7b (ORF7b), truncated ORF8 protein (ORF8), nucleocapsid phosphoprotein (N), and ORF10 protein (ORF10) genes, complete cds	unknown	unknown	USA/PA-CDC-ASC210070435/2021
Howard et al SQ	1	Severe acute respiratory syndrome coronavirus 2 isolate SARS-CoV-2/human/USA/NE-CDC-ASC210109623/2021, complete genome	unknown	unknown	USA/NE-CDC-ASC210109623/2021
Howard et al SR	1	Severe acute respiratory syndrome coronavirus 2 isolate SARS-CoV-2/human/USA/MI-CDC-ASC210074038/2021 ORF1ab polyprotein (ORF1ab) gene, complete cds; ORF1a polyprotein (ORF1ab) gene, partial cds; surface glycoprotein (S), ORF3a protein (ORF3a), envelope protein (E), membrane glycoprotein (M), and ORF6 protein (ORF6) genes, complete cds; ORF7a protein (ORF7a) and ORF7b (ORF7b) genes, partial cds; and truncated ORF8 protein (ORF8), nucleocapsid phosphoprotein (N), and ORF10 protein (ORF10) genes, complete cds	unknown	unknown	USA/MI-CDC-ASC210074038/2021
Howard et al SS	1	Severe acute respiratory syndrome coronavirus 2 isolate SARS-CoV-2/human/USA/FL-CDC-ASC210013611/2021 ORF1ab polyprotein (ORF1ab) gene, complete cds; ORF1a polyprotein (ORF1ab) gene, partial cds; and surface glycoprotein (S), ORF3a protein (ORF3a), envelope protein (E), membrane glycoprotein (M), ORF6 protein (ORF6), ORF7a protein (ORF7a), ORF7b (ORF7b), truncated ORF8 protein (ORF8), nucleocapsid phosphoprotein (N), and ORF10 protein (ORF10) genes, complete cds	unknown	unknown	USA/FL-CDC-ASC210013611/2021
Howard et al ST	1	Severe acute respiratory syndrome coronavirus 2 isolate SARS-CoV-2/human/USA/IL-CDC-ASC210068138/2021 ORF1ab polyprotein (ORF1ab) gene, partial cds; ORF1a polyprotein (ORF1ab) gene, complete cds; surface glycoprotein (S) and ORF3a protein (ORF3a) genes, partial cds; envelope protein (E), membrane glycoprotein (M), ORF6 protein (ORF6), ORF7a protein (ORF7a), and ORF7b (ORF7b) genes, complete cds; ORF8 gene, complete sequence; and nucleocapsid phosphoprotein (N) and ORF10 protein (ORF10) genes, complete cds	unknown	unknown	USA/IL-CDC-ASC210068138/2021
Howard et al SU	1	Severe acute respiratory syndrome coronavirus 2 isolate SARS-CoV-2/human/USA/NC-CDC-ASC210040381/2021 ORF1ab polyprotein (ORF1ab), ORF1a polyprotein (ORF1ab), surface glycoprotein (S), ORF3a protein (ORF3a), envelope protein (E), membrane glycoprotein (M), ORF6 protein (ORF6), ORF7a protein (ORF7a), ORF7b (ORF7b), truncated ORF8 protein (ORF8), nucleocapsid phosphoprotein (N), and ORF10 protein (ORF10) genes, complete cds	unknown	unknown	USA/NC-CDC-ASC210040381/2021
Denvir et al C	1	Severe acute respiratory syndrome coronavirus 2 isolate SARS-CoV-2/human/USA/WV057523/2021 ORF1ab polyprotein (ORF1ab) and ORF1a polyprotein (ORF1ab) genes, partial cds; surface glycoprotein (S), ORF3a protein (ORF3a), envelope protein (E), membrane glycoprotein (M), and ORF6 protein (ORF6) genes, complete cds; ORF7a protein (ORF7a) and ORF7b (ORF7b) genes, partial cds; and truncated ORF8 protein (ORF8), nucleocapsid phosphoprotein (N), and ORF10 protein (ORF10) genes, complete cds	unknown	unknown	USA/WV057523/2021
Denvir et al D	1	Severe acute respiratory syndrome coronavirus 2 isolate SARS-CoV-2/human/USA/WV119650/2021 ORF1ab polyprotein (ORF1ab) gene, complete cds; ORF1a polyprotein (ORF1ab) gene, partial cds; surface glycoprotein (S), ORF3a protein (ORF3a), envelope protein (E), membrane glycoprotein (M), and ORF6 protein (ORF6) genes, complete cds; ORF7a protein (ORF7a) and ORF7b (ORF7b) genes, partial cds; and truncated ORF8 protein (ORF8), nucleocapsid phosphoprotein (N), and ORF10 protein (ORF10) genes, complete cds	unknown	unknown	USA/WV119650/2021
Denvir et al E	1	Severe acute respiratory syndrome coronavirus 2 isolate SARS-CoV-2/human/USA/WV061804/2021 ORF1ab polyprotein (ORF1ab) gene, complete cds; ORF1a polyprotein (ORF1ab) gene, partial cds; surface glycoprotein (S), ORF3a protein (ORF3a), envelope protein (E), membrane glycoprotein (M), and ORF6 protein (ORF6) genes, complete cds; ORF7a protein (ORF7a) and ORF7b (ORF7b) genes, partial cds; and truncated ORF8 protein (ORF8), nucleocapsid phosphoprotein (N), and ORF10 protein (ORF10) genes, complete cds	unknown	unknown	USA/WV061804/2021
Howard et al SV	1	Severe acute respiratory syndrome coronavirus 2 isolate SARS-CoV-2/human/USA/VA-CDC-ASC210072075/2021 ORF1ab polyprotein (ORF1ab), ORF1a polyprotein (ORF1ab), surface glycoprotein (S), ORF3a protein (ORF3a), envelope protein (E), membrane glycoprotein (M), ORF6 protein (ORF6), ORF7a protein (ORF7a), ORF7b (ORF7b), truncated ORF8 protein (ORF8), nucleocapsid phosphoprotein (N), and ORF10 protein (ORF10) genes, complete cds	unknown	unknown	USA/VA-CDC-ASC210072075/2021
Denvir et al F	1	Severe acute respiratory syndrome coronavirus 2 isolate SARS-CoV-2/human/USA/WV058766/2021 ORF1ab polyprotein (ORF1ab) gene, complete cds; ORF1a polyprotein (ORF1ab) gene, partial cds; surface glycoprotein (S), ORF3a protein (ORF3a), envelope protein (E), membrane glycoprotein (M), and ORF6 protein (ORF6) genes, complete cds; ORF7a protein (ORF7a) and ORF7b (ORF7b) genes, partial cds; and truncated ORF8 protein (ORF8), nucleocapsid phosphoprotein (N), and ORF10 protein (ORF10) genes, complete cds	unknown	unknown	USA/WV058766/2021
Denvir et al G	1	Severe acute respiratory syndrome coronavirus 2 isolate SARS-CoV-2/human/USA/WV059025/2021 ORF1ab polyprotein (ORF1ab), ORF1a polyprotein (ORF1ab), surface glycoprotein (S), ORF3a protein (ORF3a), envelope protein (E), membrane glycoprotein (M), and ORF6 protein (ORF6) genes, complete cds; ORF7a protein (ORF7a) and ORF7b (ORF7b) genes, partial cds; and truncated ORF8 protein (ORF8), nucleocapsid phosphoprotein (N), and ORF10 protein (ORF10) genes, complete cds	unknown	unknown	USA/WV059025/2021
Pfrender et al B	1	Severe acute respiratory syndrome coronavirus 2 isolate SARS-CoV-2/human/USA/UND-00102551/2021 ORF1ab polyprotein (ORF1ab), ORF1a polyprotein (ORF1ab), surface glycoprotein (S), and ORF3a protein (ORF3a) genes, complete cds; envelope protein (E) and membrane glycoprotein (M) genes, partial cds; and ORF6 protein (ORF6), ORF7a protein (ORF7a), ORF7b (ORF7b), truncated ORF8 protein (ORF8), nucleocapsid phosphoprotein (N), and ORF10 protein (ORF10) genes, complete cds	unknown	unknown	USA/UND-00102551/2021
Pfrender et al C	1	Severe acute respiratory syndrome coronavirus 2 isolate SARS-CoV-2/human/USA/UND-00103592/2021 ORF1ab polyprotein (ORF1ab), ORF1a polyprotein (ORF1ab), surface glycoprotein (S), ORF3a protein (ORF3a), envelope protein (E), membrane glycoprotein (M), ORF6 protein (ORF6), and ORF7a protein (ORF7a) genes, complete cds; ORF7b (ORF7b) and truncated ORF8 protein (ORF8) genes, partial cds; and nucleocapsid phosphoprotein (N) and ORF10 protein (ORF10) genes, complete cds	unknown	unknown	USA/UND-00103592/2021
Keller et al D	1	Severe acute respiratory syndrome coronavirus 2 isolate SARS-CoV-2/human/USA/MD-MDH-1580/2021, complete genome	unknown	unknown	USA/MD-MDH-1580/2021
Howard et al SW	1	Severe acute respiratory syndrome coronavirus 2 isolate SARS-CoV-2/human/USA/TN-CDC-QDX26826108/2021 ORF1ab polyprotein (ORF1ab), ORF1a polyprotein (ORF1ab), surface glycoprotein (S), ORF3a protein (ORF3a), envelope protein (E), membrane glycoprotein (M), ORF6 protein (ORF6), ORF7a protein (ORF7a), and ORF7b (ORF7b) genes, complete cds; ORF8 gene, complete sequence; and nucleocapsid phosphoprotein (N) and ORF10 protein (ORF10) genes, complete cds	unknown	unknown	USA/TN-CDC-QDX26826108/2021
Howard et al SX	1	Severe acute respiratory syndrome coronavirus 2 isolate SARS-CoV-2/human/USA/MA-CDC-QDX25063101/2021, complete genome	unknown	unknown	USA/MA-CDC-QDX25063101/2021
Wang et al C	1	Severe acute respiratory syndrome coronavirus 2 isolate SARS-CoV-2/human/USA/JW1685/2021, complete genome	unknown	unknown	USA/JW1685/2021
Howard et al SY	1	Severe acute respiratory syndrome coronavirus 2 isolate SARS-CoV-2/human/USA/GA-CDC-ASC210041213/2021 ORF1ab polyprotein (ORF1ab) and ORF1a polyprotein (ORF1ab) genes, partial cds; and surface glycoprotein (S), ORF3a protein (ORF3a), envelope protein (E), membrane glycoprotein (M), ORF6 protein (ORF6), ORF7a protein (ORF7a), ORF7b (ORF7b), truncated ORF8 protein (ORF8), nucleocapsid phosphoprotein (N), and ORF10 protein (ORF10) genes, complete cds	unknown	unknown	USA/GA-CDC-ASC210041213/2021
Van Belleghem et al G	1	Severe acute respiratory syndrome coronavirus 2 isolate SARS-CoV-2/human/PRI/PR-UPRRP-2324/2021 ORF1ab polyprotein (ORF1ab), ORF1a polyprotein (ORF1ab), surface glycoprotein (S), ORF3a protein (ORF3a), envelope protein (E), membrane glycoprotein (M), ORF6 protein (ORF6), ORF7a protein (ORF7a), ORF7b (ORF7b), and truncated ORF8 protein (ORF8) genes, complete cds; and nucleocapsid phosphoprotein (N) gene, partial cds	unknown	unknown	PRI/PR-UPRRP-2324/2021
Van Belleghem et al H	1	Severe acute respiratory syndrome coronavirus 2 isolate SARS-CoV-2/human/PRI/PR-UPRRP-2333/2021 ORF1ab polyprotein (ORF1ab), ORF1a polyprotein (ORF1ab), surface glycoprotein (S), ORF3a protein (ORF3a), envelope protein (E), membrane glycoprotein (M), ORF6 protein (ORF6), ORF7a protein (ORF7a), ORF7b (ORF7b), and truncated ORF8 protein (ORF8) genes, complete cds; and nucleocapsid phosphoprotein (N) and ORF10 protein (ORF10) genes, partial cds	unknown	unknown	PRI/PR-UPRRP-2333/2021
Van Belleghem et al I	1	Severe acute respiratory syndrome coronavirus 2 isolate SARS-CoV-2/human/PRI/PR-UPRRP-2243/2021 ORF1ab polyprotein (ORF1ab), ORF1a polyprotein (ORF1ab), surface glycoprotein (S), ORF3a protein (ORF3a), envelope protein (E), membrane glycoprotein (M), ORF6 protein (ORF6), ORF7a protein (ORF7a), ORF7b (ORF7b), and truncated ORF8 protein (ORF8) genes, complete cds; and nucleocapsid phosphoprotein (N) gene, partial cds	unknown	unknown	PRI/PR-UPRRP-2243/2021
Van Belleghem et al J	1	Severe acute respiratory syndrome coronavirus 2 isolate SARS-CoV-2/human/PRI/PR-UPRRP-2310/2021 ORF1ab polyprotein (ORF1ab), ORF1a polyprotein (ORF1ab), surface glycoprotein (S), ORF3a protein (ORF3a), envelope protein (E), membrane glycoprotein (M), ORF6 protein (ORF6), ORF7a protein (ORF7a), ORF7b (ORF7b), truncated ORF8 protein (ORF8), and nucleocapsid phosphoprotein (N) genes, complete cds; and ORF10 protein (ORF10) gene, partial cds	unknown	unknown	PRI/PR-UPRRP-2310/2021
Van Belleghem et al K	1	Severe acute respiratory syndrome coronavirus 2 isolate SARS-CoV-2/human/PRI/PR-UPRRP-2326/2021 ORF1ab polyprotein (ORF1ab), ORF1a polyprotein (ORF1ab), surface glycoprotein (S), ORF3a protein (ORF3a), envelope protein (E), membrane glycoprotein (M), ORF6 protein (ORF6), ORF7a protein (ORF7a), ORF7b (ORF7b), and truncated ORF8 protein (ORF8) genes, complete cds; and nucleocapsid phosphoprotein (N) and ORF10 protein (ORF10) genes, partial cds	unknown	unknown	PRI/PR-UPRRP-2326/2021
Van Belleghem et al L	1	Severe acute respiratory syndrome coronavirus 2 isolate SARS-CoV-2/human/PRI/PR-UPRRP-2457/2021 ORF1ab polyprotein (ORF1ab), ORF1a polyprotein (ORF1ab), surface glycoprotein (S), ORF3a protein (ORF3a), envelope protein (E), membrane glycoprotein (M), ORF6 protein (ORF6), ORF7a protein (ORF7a), ORF7b (ORF7b), truncated ORF8 protein (ORF8), nucleocapsid phosphoprotein (N), and ORF10 protein (ORF10) genes, complete cds	unknown	unknown	PRI/PR-UPRRP-2457/2021
Van Belleghem et al M	1	Severe acute respiratory syndrome coronavirus 2 isolate SARS-CoV-2/human/PRI/PR-UPRRP-2307/2021 ORF1ab polyprotein (ORF1ab), ORF1a polyprotein (ORF1ab), surface glycoprotein (S), ORF3a protein (ORF3a), envelope protein (E), membrane glycoprotein (M), ORF6 protein (ORF6), ORF7a protein (ORF7a), ORF7b (ORF7b), truncated ORF8 protein (ORF8), nucleocapsid phosphoprotein (N), and ORF10 protein (ORF10) genes, complete cds	unknown	unknown	PRI/PR-UPRRP-2307/2021
Van Belleghem et al N	1	Severe acute respiratory syndrome coronavirus 2 isolate SARS-CoV-2/human/PRI/PR-UPRRP-2527/2021 ORF1ab polyprotein (ORF1ab), ORF1a polyprotein (ORF1ab), surface glycoprotein (S), ORF3a protein (ORF3a), envelope protein (E), membrane glycoprotein (M), ORF6 protein (ORF6), ORF7a protein (ORF7a), ORF7b (ORF7b), truncated ORF8 protein (ORF8), nucleocapsid phosphoprotein (N), and ORF10 protein (ORF10) genes, complete cds	unknown	unknown	PRI/PR-UPRRP-2527/2021
Howard et al SZ	1	Severe acute respiratory syndrome coronavirus 2 isolate SARS-CoV-2/human/USA/PR-CDC-ASC210075058/2021 ORF1ab polyprotein (ORF1ab), ORF1a polyprotein (ORF1ab), surface glycoprotein (S), ORF3a protein (ORF3a), envelope protein (E), membrane glycoprotein (M), and ORF6 protein (ORF6) genes, complete cds; ORF7a protein (ORF7a) and ORF7b (ORF7b) genes, partial cds; and truncated ORF8 protein (ORF8), nucleocapsid phosphoprotein (N), and ORF10 protein (ORF10) genes, complete cds	unknown	unknown	USA/PR-CDC-ASC210075058/2021
Howard et al TA	1	Severe acute respiratory syndrome coronavirus 2 isolate SARS-CoV-2/human/USA/PR-CDC-ASC210036744/2021 ORF1ab polyprotein (ORF1ab), ORF1a polyprotein (ORF1ab), surface glycoprotein (S), ORF3a protein (ORF3a), envelope protein (E), membrane glycoprotein (M), ORF6 protein (ORF6), ORF7a protein (ORF7a), ORF7b (ORF7b), truncated ORF8 protein (ORF8), nucleocapsid phosphoprotein (N), and ORF10 protein (ORF10) genes, complete cds	unknown	unknown	USA/PR-CDC-ASC210036744/2021
Howard et al TB	1	Severe acute respiratory syndrome coronavirus 2 isolate SARS-CoV-2/human/USA/LA-CDC-ASC210059426/2021 ORF1ab polyprotein (ORF1ab) gene, partial cds; ORF1a polyprotein (ORF1ab) gene, complete cds; surface glycoprotein (S) gene, partial cds; and ORF3a protein (ORF3a), envelope protein (E), membrane glycoprotein (M), ORF6 protein (ORF6), ORF7a protein (ORF7a), ORF7b (ORF7b), truncated ORF8 protein (ORF8), nucleocapsid phosphoprotein (N), and ORF10 protein (ORF10) genes, complete cds	unknown	unknown	USA/LA-CDC-ASC210059426/2021
Tablizo et al N	1	Severe acute respiratory syndrome coronavirus 2 isolate SARS-CoV-2/human/PHL/PH-PGC-00317/2020 ORF1ab polyprotein (ORF1ab), ORF1a polyprotein (ORF1ab), surface glycoprotein (S), ORF3a protein (ORF3a), envelope protein (E), membrane glycoprotein (M), ORF6 protein (ORF6), ORF7a protein (ORF7a), ORF7b (ORF7b), truncated ORF8 protein (ORF8), nucleocapsid phosphoprotein (N), and ORF10 protein (ORF10) genes, complete cds	unknown	unknown	PHL/PH-PGC-00317/2020
Howard et al TC	1	Severe acute respiratory syndrome coronavirus 2 isolate SARS-CoV-2/human/USA/MD-CDC-ASC210063127/2021 ORF1ab polyprotein (ORF1ab) gene, partial cds; ORF1a polyprotein (ORF1ab) gene, complete cds; surface glycoprotein (S) gene, partial cds; and ORF3a protein (ORF3a), envelope protein (E), membrane glycoprotein (M), ORF6 protein (ORF6), ORF7a protein (ORF7a), ORF7b (ORF7b), truncated ORF8 protein (ORF8), nucleocapsid phosphoprotein (N), and ORF10 protein (ORF10) genes, complete cds	unknown	unknown	USA/MD-CDC-ASC210063127/2021
Bowers et al D	1	Severe acute respiratory syndrome coronavirus 2 isolate SARS-CoV-2/human/USA/TG831902/2021 ORF1ab polyprotein (ORF1ab), ORF1a polyprotein (ORF1ab), surface glycoprotein (S), ORF3a protein (ORF3a), envelope protein (E), membrane glycoprotein (M), and ORF6 protein (ORF6) genes, complete cds; ORF7a protein (ORF7a) and ORF7b (ORF7b) genes, partial cds; and truncated ORF8 protein (ORF8), nucleocapsid phosphoprotein (N), and ORF10 protein (ORF10) genes, complete cds	unknown	unknown	USA/TG831902/2021
Nguyen et al L	1	Severe acute respiratory syndrome coronavirus 2 isolate SARS-CoV-2/human/USA/DC-DFS-PHL-0789/2021 ORF1ab polyprotein (ORF1ab), ORF1a polyprotein (ORF1ab), surface glycoprotein (S), ORF3a protein (ORF3a), envelope protein (E), membrane glycoprotein (M), ORF6 protein (ORF6), ORF7a protein (ORF7a), ORF7b (ORF7b), truncated ORF8 protein (ORF8), nucleocapsid phosphoprotein (N), and ORF10 protein (ORF10) genes, complete cds	unknown	unknown	USA/DC-DFS-PHL-0789/2021
Howard et al TD	1	Severe acute respiratory syndrome coronavirus 2 isolate SARS-CoV-2/human/USA/LA-CDC-ASC210060375/2021, complete genome	unknown	unknown	USA/LA-CDC-ASC210060375/2021
Nguyen et al M	1	Severe acute respiratory syndrome coronavirus 2 isolate SARS-CoV-2/human/USA/DC-DFS-PHL-0615/2021 ORF1ab polyprotein (ORF1ab), ORF1a polyprotein (ORF1ab), surface glycoprotein (S), ORF3a protein (ORF3a), envelope protein (E), membrane glycoprotein (M), ORF6 protein (ORF6), ORF7a protein (ORF7a), ORF7b (ORF7b), truncated ORF8 protein (ORF8), nucleocapsid phosphoprotein (N), and ORF10 protein (ORF10) genes, complete cds	unknown	unknown	USA/DC-DFS-PHL-0615/2021
Howard et al TE	1	Severe acute respiratory syndrome coronavirus 2 isolate SARS-CoV-2/human/USA/WV-CDC-ASC210057411/2021 ORF1ab polyprotein (ORF1ab) gene, partial cds; ORF1a polyprotein (ORF1ab) gene, complete cds; surface glycoprotein (S) gene, partial cds; ORF3a protein (ORF3a), envelope protein (E), membrane glycoprotein (M), and ORF6 protein (ORF6) genes, complete cds; ORF7a protein (ORF7a) and ORF7b (ORF7b) genes, partial cds; and truncated ORF8 protein (ORF8), nucleocapsid phosphoprotein (N), and ORF10 protein (ORF10) genes, complete cds	unknown	unknown	USA/WV-CDC-ASC210057411/2021
Nguyen et al N	1	Severe acute respiratory syndrome coronavirus 2 isolate SARS-CoV-2/human/USA/DC-DFS-PHL-0435/2021, complete genome	unknown	unknown	USA/DC-DFS-PHL-0435/2021
Lorentz et al H	1	Severe acute respiratory syndrome coronavirus 2 isolate SARS-CoV-2/human/USA/MN-MDH-7717/2021 ORF1ab polyprotein (ORF1ab) gene, complete cds; ORF1a polyprotein (ORF1ab) gene, partial cds; and surface glycoprotein (S), ORF3a protein (ORF3a), envelope protein (E), membrane glycoprotein (M), ORF6 protein (ORF6), ORF7a protein (ORF7a), ORF7b (ORF7b), truncated ORF8 protein (ORF8), nucleocapsid phosphoprotein (N), and ORF10 protein (ORF10) genes, complete cds	unknown	unknown	USA/MN-MDH-7717/2021
Howard et al TF	1	Severe acute respiratory syndrome coronavirus 2 isolate SARS-CoV-2/human/USA/CO-CDC-FG-019663/2021 ORF1ab polyprotein (ORF1ab) and ORF1a polyprotein (ORF1ab) genes, partial cds; surface glycoprotein (S) and ORF3a protein (ORF3a) genes, complete cds; envelope protein (E) gene, partial cds; and membrane glycoprotein (M), ORF6 protein (ORF6), ORF7a protein (ORF7a), ORF7b (ORF7b), truncated ORF8 protein (ORF8), nucleocapsid phosphoprotein (N), and ORF10 protein (ORF10) genes, complete cds	unknown	unknown	USA/CO-CDC-FG-019663/2021
abdel sater et al A	1	Severe acute respiratory syndrome coronavirus 2 isolate SARS-CoV-2/human/LBN/Lebanon 1-B.1.1.7/2021 ORF1ab polyprotein (ORF1ab) gene, partial cds; ORF1a polyprotein (ORF1ab) gene, complete cds; surface glycoprotein (S) gene, partial cds; ORF3a protein (ORF3a), envelope protein (E), membrane glycoprotein (M), and ORF6 protein (ORF6) genes, complete cds; ORF7a protein (ORF7a) and ORF7b (ORF7b) genes, partial cds; and truncated ORF8 protein (ORF8), nucleocapsid phosphoprotein (N), and ORF10 protein (ORF10) genes, complete cds	unknown	unknown	LBN/Lebanon1-B.1.1.7/2021
Tiwari et al D	1	Severe acute respiratory syndrome coronavirus 2 isolate hCoV-19/Lebanon/QIB-354/2021 genome assembly, chromosome: 1	unknown	unknown	Lebanon/QIB-354/2021
abdel sater et al B	1	Severe acute respiratory syndrome coronavirus 2 isolate SARS-CoV-2/human/LBN/Lebanon 7-B.1.1.7/2020 ORF1ab polyprotein (ORF1ab), ORF1a polyprotein (ORF1ab), surface glycoprotein (S), ORF3a protein (ORF3a), envelope protein (E), membrane glycoprotein (M), and ORF6 protein (ORF6) genes, complete cds; ORF7a protein (ORF7a) and ORF7b (ORF7b) genes, partial cds; and truncated ORF8 protein (ORF8), nucleocapsid phosphoprotein (N), and ORF10 protein (ORF10) genes, complete cds	unknown	unknown	LBN/Lebanon7-B.1.1.7/2020
abdel sater et al C	1	Severe acute respiratory syndrome coronavirus 2 isolate SARS-CoV-2/human/LBN/Lebanon 8-B.1.1.7/2020 ORF1ab polyprotein (ORF1ab), ORF1a polyprotein (ORF1ab), surface glycoprotein (S), ORF3a protein (ORF3a), envelope protein (E), membrane glycoprotein (M), and ORF6 protein (ORF6) genes, complete cds; ORF7a protein (ORF7a) and ORF7b (ORF7b) genes, partial cds; and truncated ORF8 protein (ORF8), nucleocapsid phosphoprotein (N), and ORF10 protein (ORF10) genes, complete cds	unknown	unknown	LBN/Lebanon8-B.1.1.7/2020
Morang'a et al B	1	Severe acute respiratory syndrome coronavirus 2 isolate SARS-CoV-2/human/GHA/WACCBIP_nCoV_GS59/2021 ORF1ab polyprotein (ORF1ab), ORF1a polyprotein (ORF1ab), surface glycoprotein (S), ORF3a protein (ORF3a), envelope protein (E), membrane glycoprotein (M), ORF6 protein (ORF6), ORF7a protein (ORF7a), ORF7b (ORF7b), truncated ORF8 protein (ORF8), nucleocapsid phosphoprotein (N), and ORF10 protein (ORF10) genes, complete cds	unknown	unknown	GHA/WACCBIP_nCoV_GS59/2021
Nickerson et al X	1	Severe acute respiratory syndrome coronavirus 2 isolate SARS-CoV-2/human/USA/WA-S6085/2021 ORF1ab polyprotein (ORF1ab), ORF1a polyprotein (ORF1ab), surface glycoprotein (S), ORF3a protein (ORF3a), envelope protein (E), membrane glycoprotein (M), and ORF6 protein (ORF6) genes, complete cds; ORF7a protein (ORF7a) and ORF7b (ORF7b) genes, partial cds; truncated ORF8 protein (ORF8) gene, complete cds; and nucleocapsid phosphoprotein (N) gene, partial cds	unknown	unknown	USA/WA-S6085/2021
Nickerson et al Y	1	Severe acute respiratory syndrome coronavirus 2 isolate SARS-CoV-2/human/USA/WA-S6083/2021 ORF1ab polyprotein (ORF1ab), ORF1a polyprotein (ORF1ab), surface glycoprotein (S), ORF3a protein (ORF3a), envelope protein (E), membrane glycoprotein (M), and ORF6 protein (ORF6) genes, complete cds; ORF7a protein (ORF7a) and ORF7b (ORF7b) genes, partial cds; truncated ORF8 protein (ORF8) gene, complete cds; and nucleocapsid phosphoprotein (N) gene, partial cds	unknown	unknown	USA/WA-S6083/2021
Johnson et al H	1	Severe acute respiratory syndrome coronavirus 2 isolate SARS-CoV-2/human/USA/NMDOH-2021091564/2021 ORF1ab polyprotein (ORF1ab), ORF1a polyprotein (ORF1ab), surface glycoprotein (S), ORF3a protein (ORF3a), envelope protein (E), membrane glycoprotein (M), ORF6 protein (ORF6), ORF7a protein (ORF7a), ORF7b (ORF7b), truncated ORF8 protein (ORF8), nucleocapsid phosphoprotein (N), and ORF10 protein (ORF10) genes, complete cds	unknown	unknown	USA/NMDOH-2021091564/2021
Howard et al TG	1	Severe acute respiratory syndrome coronavirus 2 isolate SARS-CoV-2/human/USA/ID-CDC-IBX896794900352/2021 ORF1ab polyprotein (ORF1ab) gene, partial cds; ORF1a polyprotein (ORF1ab) gene, complete cds; surface glycoprotein (S) gene, partial cds; ORF3a protein (ORF3a), envelope protein (E), and membrane glycoprotein (M) genes, complete cds; ORF6 protein (ORF6) and ORF7a protein (ORF7a) genes, partial cds; and ORF7b (ORF7b), truncated ORF8 protein (ORF8), nucleocapsid phosphoprotein (N), and ORF10 protein (ORF10) genes, complete cds	unknown	unknown	USA/ID-CDC-IBX896794900352/2021
Domman et al A	1	Severe acute respiratory syndrome coronavirus 2 isolate SARS-CoV-2/human/USA/NM-UNM-TC240622/2021 ORF1ab polyprotein (ORF1ab), ORF1a polyprotein (ORF1ab), surface glycoprotein (S), ORF3a protein (ORF3a), envelope protein (E), membrane glycoprotein (M), ORF6 protein (ORF6), ORF7a protein (ORF7a), ORF7b (ORF7b), truncated ORF8 protein (ORF8), nucleocapsid phosphoprotein (N), and ORF10 protein (ORF10) genes, complete cds	unknown	unknown	USA/NM-UNM-TC240622/2021
Johnson et al I	1	Severe acute respiratory syndrome coronavirus 2 isolate SARS-CoV-2/human/USA/NMDOH-2021091442/2021 ORF1ab polyprotein (ORF1ab), ORF1a polyprotein (ORF1ab), surface glycoprotein (S), ORF3a protein (ORF3a), envelope protein (E), membrane glycoprotein (M), and ORF6 protein (ORF6) genes, complete cds; ORF7a protein (ORF7a) and ORF7b (ORF7b) genes, partial cds; and truncated ORF8 protein (ORF8), nucleocapsid phosphoprotein (N), and ORF10 protein (ORF10) genes, complete cds	unknown	unknown	USA/NMDOH-2021091442/2021
abdel sater et al D	1	Severe acute respiratory syndrome coronavirus 2 isolate SARS-CoV-2/human/LBN/Lebanon 2-B.1.1.7/2021 ORF1ab polyprotein (ORF1ab), ORF1a polyprotein (ORF1ab), surface glycoprotein (S), ORF3a protein (ORF3a), envelope protein (E), membrane glycoprotein (M), and ORF6 protein (ORF6) genes, complete cds; ORF7a protein (ORF7a) and ORF7b (ORF7b) genes, partial cds; and truncated ORF8 protein (ORF8), nucleocapsid phosphoprotein (N), and ORF10 protein (ORF10) genes, complete cds	unknown	unknown	LBN/Lebanon2-B.1.1.7/2021
Adu et al F	1	Severe acute respiratory syndrome coronavirus 2 isolate SARS-CoV-2/human/GHA/nmimr-SARS-CoV-2-TRA-091/2021, complete genome	unknown	unknown	GHA/nmimr-SARS-CoV-2-TRA-091/2021
Adu et al G	1	Severe acute respiratory syndrome coronavirus 2 isolate SARS-CoV-2/human/GHA/nmimr-SARS-CoV-2-TRA-090/2021, complete genome	unknown	unknown	GHA/nmimr-SARS-CoV-2-TRA-090/2021
abdel sater et al E	1	Severe acute respiratory syndrome coronavirus 2 isolate SARS-CoV-2/human/LBN/Lebanon 3-B.1.1.7/2021 ORF1ab polyprotein (ORF1ab), ORF1a polyprotein (ORF1ab), surface glycoprotein (S), ORF3a protein (ORF3a), envelope protein (E), membrane glycoprotein (M), and ORF6 protein (ORF6) genes, complete cds; ORF7a protein (ORF7a) and ORF7b (ORF7b) genes, partial cds; and truncated ORF8 protein (ORF8), nucleocapsid phosphoprotein (N), and ORF10 protein (ORF10) genes, complete cds	unknown	unknown	LBN/Lebanon3-B.1.1.7/2021
Tiwari et al E	1	Severe acute respiratory syndrome coronavirus 2 isolate hCoV-19/Lebanon/QIB-152/2021 genome assembly, chromosome: 1	unknown	unknown	Lebanon/QIB-152/2021
Tiwari et al F	1	Severe acute respiratory syndrome coronavirus 2 isolate hCoV-19/Lebanon/QIB-315/2021 genome assembly, chromosome: 1	unknown	unknown	Lebanon/QIB-315/2021
Howard et al TH	1	Severe acute respiratory syndrome coronavirus 2 isolate SARS-CoV-2/human/USA/IA-CDC-LC0044681/2021 ORF1ab polyprotein (ORF1ab), ORF1a polyprotein (ORF1ab), surface glycoprotein (S), ORF3a protein (ORF3a), envelope protein (E), membrane glycoprotein (M), ORF6 protein (ORF6), ORF7a protein (ORF7a), ORF7b (ORF7b), truncated ORF8 protein (ORF8), nucleocapsid phosphoprotein (N), and ORF10 protein (ORF10) genes, complete cds	unknown	unknown	USA/IA-CDC-LC0044681/2021
Howard et al TI	1	Severe acute respiratory syndrome coronavirus 2 isolate SARS-CoV-2/human/USA/SD-CDC-IBX490264046604/2021 ORF1ab polyprotein (ORF1ab), ORF1a polyprotein (ORF1ab), surface glycoprotein (S), ORF3a protein (ORF3a), envelope protein (E), membrane glycoprotein (M), ORF6 protein (ORF6), ORF7a protein (ORF7a), ORF7b (ORF7b), truncated ORF8 protein (ORF8), nucleocapsid phosphoprotein (N), and ORF10 protein (ORF10) genes, complete cds	unknown	unknown	USA/SD-CDC-IBX490264046604/2021
Carlson et al D	1	Severe acute respiratory syndrome coronavirus 2 isolate SARS-CoV-2/human/USA/SD-SDPHL-0337/2021 ORF1ab polyprotein (ORF1ab), ORF1a polyprotein (ORF1ab), surface glycoprotein (S), ORF3a protein (ORF3a), envelope protein (E), membrane glycoprotein (M), and ORF6 protein (ORF6) genes, complete cds; ORF7a protein (ORF7a) and ORF7b (ORF7b) genes, partial cds; and truncated ORF8 protein (ORF8), nucleocapsid phosphoprotein (N), and ORF10 protein (ORF10) genes, complete cds	unknown	unknown	USA/SD-SDPHL-0337/2021
Howard et al TJ	1	Severe acute respiratory syndrome coronavirus 2 isolate SARS-CoV-2/human/USA/NV-CDC-LC0059138/2021 ORF1ab polyprotein (ORF1ab) and ORF1a polyprotein (ORF1ab) genes, complete cds; surface glycoprotein (S) and ORF3a protein (ORF3a) genes, partial cds; and envelope protein (E), membrane glycoprotein (M), ORF6 protein (ORF6), ORF7a protein (ORF7a), ORF7b (ORF7b), truncated ORF8 protein (ORF8), nucleocapsid phosphoprotein (N), and ORF10 protein (ORF10) genes, complete cds	unknown	unknown	USA/NV-CDC-LC0059138/2021
Howard et al TK	1	Severe acute respiratory syndrome coronavirus 2 isolate SARS-CoV-2/human/USA/NC-CDC-LC0060733/2021 ORF1ab polyprotein (ORF1ab), ORF1a polyprotein (ORF1ab), surface glycoprotein (S), ORF3a protein (ORF3a), envelope protein (E), membrane glycoprotein (M), ORF6 protein (ORF6), ORF7a protein (ORF7a), ORF7b (ORF7b), truncated ORF8 protein (ORF8), nucleocapsid phosphoprotein (N), and ORF10 protein (ORF10) genes, complete cds	unknown	unknown	USA/NC-CDC-LC0060733/2021
Tiwari et al G	1	Severe acute respiratory syndrome coronavirus 2 isolate hCoV-19/Lebanon/QIB-636/2021 genome assembly, chromosome: 1	unknown	unknown	Lebanon/QIB-636/2021
Seadawy et al D	1	Severe acute respiratory syndrome coronavirus 2 isolate SARS-CoV-2/human/EGY/Egypt-Army-Thirdwave344/2021 ORF1ab polyprotein (ORF1ab), ORF1a polyprotein (ORF1ab), surface glycoprotein (S), ORF3a protein (ORF3a), envelope protein (E), membrane glycoprotein (M), ORF6 protein (ORF6), ORF7a protein (ORF7a), and ORF7b (ORF7b) genes, complete cds; ORF8 gene, complete sequence; and nucleocapsid phosphoprotein (N) and ORF10 protein (ORF10) genes, complete cds	unknown	unknown	EGY/Egypt-Army-Thirdwave344/2021
Seadawy et al E	1	Severe acute respiratory syndrome coronavirus 2 isolate SARS-CoV-2/human/EGY/Third-Wave-EGY-ARMY27/2021 ORF1ab polyprotein (ORF1ab), ORF1a polyprotein (ORF1ab), surface glycoprotein (S), ORF3a protein (ORF3a), envelope protein (E), membrane glycoprotein (M), ORF6 protein (ORF6), ORF7a protein (ORF7a), and ORF7b (ORF7b) genes, complete cds; ORF8 gene, complete sequence; and nucleocapsid phosphoprotein (N) and ORF10 protein (ORF10) genes, complete cds	unknown	unknown	EGY/Third-Wave-EGY-ARMY27/2021
Seadawy et al F	1	Severe acute respiratory syndrome coronavirus 2 isolate SARS-CoV-2/human/EGY/Third-Wave-EGY-ARMY28/2021 ORF1ab polyprotein (ORF1ab), ORF1a polyprotein (ORF1ab), surface glycoprotein (S), ORF3a protein (ORF3a), envelope protein (E), membrane glycoprotein (M), ORF6 protein (ORF6), ORF7a protein (ORF7a), and ORF7b (ORF7b) genes, complete cds; ORF8 gene, complete sequence; and nucleocapsid phosphoprotein (N) and ORF10 protein (ORF10) genes, complete cds	unknown	unknown	EGY/Third-Wave-EGY-ARMY28/2021
Seadawy et al G	1	Severe acute respiratory syndrome coronavirus 2 isolate SARS-CoV-2/human/EGY/Third-Wave-EGY-ARMY26/2021 ORF1ab polyprotein (ORF1ab), ORF1a polyprotein (ORF1ab), surface glycoprotein (S), ORF3a protein (ORF3a), envelope protein (E), membrane glycoprotein (M), ORF6 protein (ORF6), ORF7a protein (ORF7a), and ORF7b (ORF7b) genes, complete cds; ORF8 gene, complete sequence; and nucleocapsid phosphoprotein (N) and ORF10 protein (ORF10) genes, complete cds	unknown	unknown	EGY/Third-Wave-EGY-ARMY26/2021
Seadawy et al H	1	Severe acute respiratory syndrome coronavirus 2 isolate SARS-CoV-2/human/EGY/Third-Wave-EGY-ARMY29/2021 ORF1ab polyprotein (ORF1ab), ORF1a polyprotein (ORF1ab), surface glycoprotein (S), ORF3a protein (ORF3a), envelope protein (E), membrane glycoprotein (M), ORF6 protein (ORF6), ORF7a protein (ORF7a), and ORF7b (ORF7b) genes, complete cds; ORF8 gene, complete sequence; and nucleocapsid phosphoprotein (N) and ORF10 protein (ORF10) genes, complete cds	unknown	unknown	EGY/Third-Wave-EGY-ARMY29/2021
Seadawy et al I	1	Severe acute respiratory syndrome coronavirus 2 isolate SARS-CoV-2/human/EGY/Egypt-Army-Thirdwave354/2021 ORF1ab polyprotein (ORF1ab), ORF1a polyprotein (ORF1ab), surface glycoprotein (S), ORF3a protein (ORF3a), envelope protein (E), membrane glycoprotein (M), ORF6 protein (ORF6), ORF7a protein (ORF7a), and ORF7b (ORF7b) genes, complete cds; ORF8 gene, complete sequence; and nucleocapsid phosphoprotein (N) and ORF10 protein (ORF10) genes, complete cds	unknown	unknown	EGY/Egypt-Army-Thirdwave354/2021
Seadawy et al J	1	Severe acute respiratory syndrome coronavirus 2 isolate SARS-CoV-2/human/EGY/Egypt-Army-Thirdwave356/2021 ORF1ab polyprotein (ORF1ab), ORF1a polyprotein (ORF1ab), surface glycoprotein (S), ORF3a protein (ORF3a), envelope protein (E), membrane glycoprotein (M), ORF6 protein (ORF6), ORF7a protein (ORF7a), and ORF7b (ORF7b) genes, complete cds; ORF8 gene, complete sequence; and nucleocapsid phosphoprotein (N) and ORF10 protein (ORF10) genes, complete cds	unknown	unknown	EGY/Egypt-Army-Thirdwave356/2021
Seadawy et al K	1	Severe acute respiratory syndrome coronavirus 2 isolate SARS-CoV-2/human/EGY/Egypt-Army-Thirdwave355/2021 ORF1ab polyprotein (ORF1ab), ORF1a polyprotein (ORF1ab), surface glycoprotein (S), ORF3a protein (ORF3a), envelope protein (E), membrane glycoprotein (M), ORF6 protein (ORF6), ORF7a protein (ORF7a), and ORF7b (ORF7b) genes, complete cds; ORF8 gene, complete sequence; and nucleocapsid phosphoprotein (N) and ORF10 protein (ORF10) genes, complete cds	unknown	unknown	EGY/Egypt-Army-Thirdwave355/2021
Tiwari et al H	1	Severe acute respiratory syndrome coronavirus 2 isolate hCoV-19/Lebanon/QIB-261/2021 genome assembly, chromosome: 1	unknown	unknown	Lebanon/QIB-261/2021
Nguyen et al O	1	Severe acute respiratory syndrome coronavirus 2 isolate SARS-CoV-2/human/USA/DC-DFS-PHL-0375/2021 ORF1ab polyprotein (ORF1ab), ORF1a polyprotein (ORF1ab), surface glycoprotein (S), ORF3a protein (ORF3a), envelope protein (E), membrane glycoprotein (M), and ORF6 protein (ORF6) genes, complete cds; ORF7a protein (ORF7a) and ORF7b (ORF7b) genes, partial cds; and truncated ORF8 protein (ORF8), nucleocapsid phosphoprotein (N), and ORF10 protein (ORF10) genes, complete cds	unknown	unknown	USA/DC-DFS-PHL-0375/2021
Tiwari et al I	1	Severe acute respiratory syndrome coronavirus 2 isolate hCoV-19/Lebanon/QIB-420/2021 genome assembly, chromosome: 1	unknown	unknown	Lebanon/QIB-420/2021
Tiwari et al J	1	Severe acute respiratory syndrome coronavirus 2 isolate hCoV-19/Lebanon/QIB-408/2021 genome assembly, chromosome: 1	unknown	unknown	Lebanon/QIB-408/2021
Tiwari et al K	1	Severe acute respiratory syndrome coronavirus 2 isolate hCoV-19/Lebanon/QIB-453/2021 genome assembly, chromosome: 1	unknown	unknown	Lebanon/QIB-453/2021
Nguyen et al P	1	Severe acute respiratory syndrome coronavirus 2 isolate SARS-CoV-2/human/USA/DC-DFS-PHL-0857/2021 ORF1ab polyprotein (ORF1ab) gene, partial cds; ORF1a polyprotein (ORF1ab), surface glycoprotein (S), ORF3a protein (ORF3a), envelope protein (E), membrane glycoprotein (M), and ORF6 protein (ORF6) genes, complete cds; ORF7a protein (ORF7a) and ORF7b (ORF7b) genes, partial cds; and truncated ORF8 protein (ORF8), nucleocapsid phosphoprotein (N), and ORF10 protein (ORF10) genes, complete cds	unknown	unknown	USA/DC-DFS-PHL-0857/2021
Howard et al TL	1	Severe acute respiratory syndrome coronavirus 2 isolate SARS-CoV-2/human/USA/VA-CDC-LC0030465/2021 ORF1ab polyprotein (ORF1ab), ORF1a polyprotein (ORF1ab), surface glycoprotein (S), ORF3a protein (ORF3a), envelope protein (E), membrane glycoprotein (M), ORF6 protein (ORF6), ORF7a protein (ORF7a), ORF7b (ORF7b), truncated ORF8 protein (ORF8), nucleocapsid phosphoprotein (N), and ORF10 protein (ORF10) genes, complete cds	unknown	unknown	USA/VA-CDC-LC0030465/2021
DeRonde et al M	1	Severe acute respiratory syndrome coronavirus 2 isolate SARS-CoV-2/human/USA/AK-PHL7663/2021, complete genome	unknown	unknown	USA/AK-PHL7663/2021
Howard et al TM	1	Severe acute respiratory syndrome coronavirus 2 isolate SARS-CoV-2/human/USA/LA-CDC-LC0037515/2021 ORF1ab polyprotein (ORF1ab), ORF1a polyprotein (ORF1ab), surface glycoprotein (S), ORF3a protein (ORF3a), envelope protein (E), membrane glycoprotein (M), ORF6 protein (ORF6), ORF7a protein (ORF7a), ORF7b (ORF7b), truncated ORF8 protein (ORF8), nucleocapsid phosphoprotein (N), and ORF10 protein (ORF10) genes, complete cds	unknown	unknown	USA/LA-CDC-LC0037515/2021
Howard et al TN	1	Severe acute respiratory syndrome coronavirus 2 isolate SARS-CoV-2/human/USA/ID-CDC-IBX735225891583/2021 ORF1ab polyprotein (ORF1ab), ORF1a polyprotein (ORF1ab), and surface glycoprotein (S) genes, partial cds; and ORF3a protein (ORF3a), envelope protein (E), membrane glycoprotein (M), ORF6 protein (ORF6), ORF7a protein (ORF7a), ORF7b (ORF7b), truncated ORF8 protein (ORF8), nucleocapsid phosphoprotein (N), and ORF10 protein (ORF10) genes, complete cds	unknown	unknown	USA/ID-CDC-IBX735225891583/2021
Howard et al TO	1	Severe acute respiratory syndrome coronavirus 2 isolate SARS-CoV-2/human/USA/VA-CDC-LC0042828/2021 ORF1ab polyprotein (ORF1ab), ORF1a polyprotein (ORF1ab), surface glycoprotein (S), ORF3a protein (ORF3a), envelope protein (E), membrane glycoprotein (M), ORF6 protein (ORF6), ORF7a protein (ORF7a), ORF7b (ORF7b), truncated ORF8 protein (ORF8), nucleocapsid phosphoprotein (N), and ORF10 protein (ORF10) genes, complete cds	unknown	unknown	USA/VA-CDC-LC0042828/2021
Howard et al TP	1	Severe acute respiratory syndrome coronavirus 2 isolate SARS-CoV-2/human/USA/LA-CDC-ASC210060184/2021, complete genome	unknown	unknown	USA/LA-CDC-ASC210060184/2021
Howard et al TQ	1	Severe acute respiratory syndrome coronavirus 2 isolate SARS-CoV-2/human/USA/DC-CDC-LC0036791/2021 ORF1ab polyprotein (ORF1ab), ORF1a polyprotein (ORF1ab), surface glycoprotein (S), ORF3a protein (ORF3a), envelope protein (E), membrane glycoprotein (M), ORF6 protein (ORF6), ORF7a protein (ORF7a), ORF7b (ORF7b), truncated ORF8 protein (ORF8), nucleocapsid phosphoprotein (N), and ORF10 protein (ORF10) genes, complete cds	unknown	unknown	USA/DC-CDC-LC0036791/2021
Howard et al TR	1	Severe acute respiratory syndrome coronavirus 2 isolate SARS-CoV-2/human/USA/LA-CDC-ASC210070421/2021 ORF1ab polyprotein (ORF1ab), ORF1a polyprotein (ORF1ab), surface glycoprotein (S), ORF3a protein (ORF3a), envelope protein (E), membrane glycoprotein (M), ORF6 protein (ORF6), ORF7a protein (ORF7a), ORF7b (ORF7b), truncated ORF8 protein (ORF8), nucleocapsid phosphoprotein (N), and ORF10 protein (ORF10) genes, complete cds	unknown	unknown	USA/LA-CDC-ASC210070421/2021
Tiwari et al L	1	Severe acute respiratory syndrome coronavirus 2 isolate hCoV-19/Lebanon/QIB-430/2021 genome assembly, chromosome: 1	unknown	unknown	Lebanon/QIB-430/2021
Howard et al TS	1	Severe acute respiratory syndrome coronavirus 2 isolate SARS-CoV-2/human/USA/RI-CDC-LC0032304/2021 ORF1ab polyprotein (ORF1ab), ORF1a polyprotein (ORF1ab), surface glycoprotein (S), ORF3a protein (ORF3a), envelope protein (E), membrane glycoprotein (M), ORF6 protein (ORF6), ORF7a protein (ORF7a), ORF7b (ORF7b), truncated ORF8 protein (ORF8), nucleocapsid phosphoprotein (N), and ORF10 protein (ORF10) genes, complete cds	unknown	unknown	USA/RI-CDC-LC0032304/2021
Lemieux et al GD	1	Severe acute respiratory syndrome coronavirus 2 isolate SARS-CoV-2/human/USA/NH-CDCBI-CRSP_FGL7XTQUNPAAGRVR/2021 ORF1ab polyprotein (ORF1ab), ORF1a polyprotein (ORF1ab), surface glycoprotein (S), ORF3a protein (ORF3a), envelope protein (E), membrane glycoprotein (M), ORF6 protein (ORF6), ORF7a protein (ORF7a), ORF7b (ORF7b), truncated ORF8 protein (ORF8), nucleocapsid phosphoprotein (N), and ORF10 protein (ORF10) genes, complete cds	unknown	unknown	USA/NH-CDCBI-CRSP_FGL7XTQUNPAAGRVR/2021
Howard et al TT	1	Severe acute respiratory syndrome coronavirus 2 isolate SARS-CoV-2/human/USA/CA-CDC-FG-024965/2021 ORF1ab polyprotein (ORF1ab) and ORF1a polyprotein (ORF1ab) genes, partial cds; surface glycoprotein (S) and ORF3a protein (ORF3a) genes, complete cds; envelope protein (E) gene, partial cds; and membrane glycoprotein (M), ORF6 protein (ORF6), ORF7a protein (ORF7a), ORF7b (ORF7b), truncated ORF8 protein (ORF8), nucleocapsid phosphoprotein (N), and ORF10 protein (ORF10) genes, complete cds	unknown	unknown	USA/CA-CDC-FG-024965/2021
Tiwari et al M	1	Severe acute respiratory syndrome coronavirus 2 isolate hCoV-19/Lebanon/QIB-663/2021 genome assembly, chromosome: 1	unknown	unknown	Lebanon/QIB-663/2021
Tiwari et al N	1	Severe acute respiratory syndrome coronavirus 2 isolate hCoV-19/Lebanon/QIB-733/2021 genome assembly, chromosome: 1	unknown	unknown	Lebanon/QIB-733/2021
Howard et al TU	1	Severe acute respiratory syndrome coronavirus 2 isolate SARS-CoV-2/human/USA/MA-CDC-STM-000057411/2021, complete genome	unknown	unknown	USA/MA-CDC-STM-000057411/2021
Howard et al TV	1	Severe acute respiratory syndrome coronavirus 2 isolate SARS-CoV-2/human/USA/VA-CDC-LC0037019/2021 ORF1ab polyprotein (ORF1ab), ORF1a polyprotein (ORF1ab), surface glycoprotein (S), ORF3a protein (ORF3a), envelope protein (E), membrane glycoprotein (M), ORF6 protein (ORF6), ORF7a protein (ORF7a), ORF7b (ORF7b), truncated ORF8 protein (ORF8), nucleocapsid phosphoprotein (N), and ORF10 protein (ORF10) genes, complete cds	unknown	unknown	USA/VA-CDC-LC0037019/2021
Younes et al	1	Severe acute respiratory syndrome coronavirus 2 isolate SARS-CoV-2/human/LBN/Lebanon 23-B.1.1.7/2021 ORF1ab polyprotein (ORF1ab), ORF1a polyprotein (ORF1ab), surface glycoprotein (S), ORF3a protein (ORF3a), envelope protein (E), membrane glycoprotein (M), and ORF6 protein (ORF6) genes, complete cds; ORF7a protein (ORF7a) and ORF7b (ORF7b) genes, partial cds; and truncated ORF8 protein (ORF8), nucleocapsid phosphoprotein (N), and ORF10 protein (ORF10) genes, complete cds	unknown	unknown	LBN/Lebanon23-B.1.1.7/2021
Howard et al TW	1	Severe acute respiratory syndrome coronavirus 2 isolate SARS-CoV-2/human/USA/IA-CDC-ASC210018815/2021, complete genome	unknown	unknown	USA/IA-CDC-ASC210018815/2021
Howard et al TX	1	Severe acute respiratory syndrome coronavirus 2 isolate SARS-CoV-2/human/USA/NV-CDC-LC0071059/2021, complete genome	unknown	unknown	USA/NV-CDC-LC0071059/2021
Howard et al TY	1	Severe acute respiratory syndrome coronavirus 2 isolate SARS-CoV-2/human/USA/NV-CDC-ASC210064351/2021, complete genome	unknown	unknown	USA/NV-CDC-ASC210064351/2021
Howard et al TZ	1	Severe acute respiratory syndrome coronavirus 2 isolate SARS-CoV-2/human/USA/NH-CDC-LC0031481/2021 ORF1ab polyprotein (ORF1ab), ORF1a polyprotein (ORF1ab), surface glycoprotein (S), ORF3a protein (ORF3a), envelope protein (E), membrane glycoprotein (M), ORF6 protein (ORF6), ORF7a protein (ORF7a), ORF7b (ORF7b), truncated ORF8 protein (ORF8), nucleocapsid phosphoprotein (N), and ORF10 protein (ORF10) genes, complete cds	unknown	unknown	USA/NH-CDC-LC0031481/2021
Howard et al UA	1	Severe acute respiratory syndrome coronavirus 2 isolate SARS-CoV-2/human/USA/OK-CDC-LC0052531/2021 ORF1ab polyprotein (ORF1ab), ORF1a polyprotein (ORF1ab), surface glycoprotein (S), ORF3a protein (ORF3a), envelope protein (E), membrane glycoprotein (M), ORF6 protein (ORF6), ORF7a protein (ORF7a), ORF7b (ORF7b), truncated ORF8 protein (ORF8), nucleocapsid phosphoprotein (N), and ORF10 protein (ORF10) genes, complete cds	unknown	unknown	USA/OK-CDC-LC0052531/2021
Howard et al UB	1	Severe acute respiratory syndrome coronavirus 2 isolate SARS-CoV-2/human/USA/NY-CDC-ASC210026636/2021, complete genome	unknown	unknown	USA/NY-CDC-ASC210026636/2021
Howard et al UC	1	Severe acute respiratory syndrome coronavirus 2 isolate SARS-CoV-2/human/USA/MS-CDC-ASC210065215/2021 ORF1ab polyprotein (ORF1ab), ORF1a polyprotein (ORF1ab), surface glycoprotein (S), ORF3a protein (ORF3a), envelope protein (E), membrane glycoprotein (M), ORF6 protein (ORF6), ORF7a protein (ORF7a), ORF7b (ORF7b), truncated ORF8 protein (ORF8), nucleocapsid phosphoprotein (N), and ORF10 protein (ORF10) genes, complete cds	unknown	unknown	USA/MS-CDC-ASC210065215/2021
Howard et al UD	1	Severe acute respiratory syndrome coronavirus 2 isolate SARS-CoV-2/human/USA/RI-CDC-LC0041043/2021 ORF1ab polyprotein (ORF1ab), ORF1a polyprotein (ORF1ab), surface glycoprotein (S), ORF3a protein (ORF3a), envelope protein (E), membrane glycoprotein (M), ORF6 protein (ORF6), ORF7a protein (ORF7a), ORF7b (ORF7b), truncated ORF8 protein (ORF8), nucleocapsid phosphoprotein (N), and ORF10 protein (ORF10) genes, complete cds	unknown	unknown	USA/RI-CDC-LC0041043/2021
Howard et al UE	1	Severe acute respiratory syndrome coronavirus 2 isolate SARS-CoV-2/human/USA/DE-CDC-ASC210027578/2021 ORF1ab polyprotein (ORF1ab), ORF1a polyprotein (ORF1ab), surface glycoprotein (S), ORF3a protein (ORF3a), envelope protein (E), membrane glycoprotein (M), and ORF6 protein (ORF6) genes, complete cds; ORF7a protein (ORF7a) and ORF7b (ORF7b) genes, partial cds; and truncated ORF8 protein (ORF8), nucleocapsid phosphoprotein (N), and ORF10 protein (ORF10) genes, complete cds	unknown	unknown	USA/DE-CDC-ASC210027578/2021
Howard et al UF	1	Severe acute respiratory syndrome coronavirus 2 isolate SARS-CoV-2/human/USA/NM-CDC-ASC210071860/2021 ORF1ab polyprotein (ORF1ab) and ORF1a polyprotein (ORF1ab) genes, complete cds; surface glycoprotein (S) and ORF3a protein (ORF3a) genes, partial cds; and envelope protein (E), membrane glycoprotein (M), ORF6 protein (ORF6), ORF7a protein (ORF7a), ORF7b (ORF7b), truncated ORF8 protein (ORF8), nucleocapsid phosphoprotein (N), and ORF10 protein (ORF10) genes, complete cds	unknown	unknown	USA/NM-CDC-ASC210071860/2021
Howard et al UG	1	Severe acute respiratory syndrome coronavirus 2 isolate SARS-CoV-2/human/USA/MA-CDC-ASC210032951/2021 ORF1ab polyprotein (ORF1ab), ORF1a polyprotein (ORF1ab), surface glycoprotein (S), ORF3a protein (ORF3a), envelope protein (E), membrane glycoprotein (M), ORF6 protein (ORF6), ORF7a protein (ORF7a), ORF7b (ORF7b), truncated ORF8 protein (ORF8), nucleocapsid phosphoprotein (N), and ORF10 protein (ORF10) genes, complete cds	unknown	unknown	USA/MA-CDC-ASC210032951/2021
Howard et al UH	1	Severe acute respiratory syndrome coronavirus 2 isolate SARS-CoV-2/human/USA/MA-CDC-ASC210028453/2021 ORF1ab polyprotein (ORF1ab) gene, complete cds; ORF1a polyprotein (ORF1ab) gene, partial cds; surface glycoprotein (S), ORF3a protein (ORF3a), envelope protein (E), membrane glycoprotein (M), and ORF6 protein (ORF6) genes, complete cds; ORF7a protein (ORF7a) and ORF7b (ORF7b) genes, partial cds; and truncated ORF8 protein (ORF8), nucleocapsid phosphoprotein (N), and ORF10 protein (ORF10) genes, complete cds	unknown	unknown	USA/MA-CDC-ASC210028453/2021
Howard et al UI	1	Severe acute respiratory syndrome coronavirus 2 isolate SARS-CoV-2/human/USA/MA-CDC-ASC210029105/2021 ORF1ab polyprotein (ORF1ab), ORF1a polyprotein (ORF1ab), surface glycoprotein (S), ORF3a protein (ORF3a), envelope protein (E), membrane glycoprotein (M), ORF6 protein (ORF6), ORF7a protein (ORF7a), ORF7b (ORF7b), truncated ORF8 protein (ORF8), nucleocapsid phosphoprotein (N), and ORF10 protein (ORF10) genes, complete cds	unknown	unknown	USA/MA-CDC-ASC210029105/2021
Howard et al UJ	1	Severe acute respiratory syndrome coronavirus 2 isolate SARS-CoV-2/human/USA/PA-CDC-STM-000070141/2021 ORF1ab polyprotein (ORF1ab) gene, complete cds; ORF1a polyprotein (ORF1ab) gene, partial cds; and surface glycoprotein (S), ORF3a protein (ORF3a), envelope protein (E), membrane glycoprotein (M), ORF6 protein (ORF6), ORF7a protein (ORF7a), ORF7b (ORF7b), truncated ORF8 protein (ORF8), nucleocapsid phosphoprotein (N), and ORF10 protein (ORF10) genes, complete cds	unknown	unknown	USA/PA-CDC-STM-000070141/2021
Howard et al UK	1	Severe acute respiratory syndrome coronavirus 2 isolate SARS-CoV-2/human/USA/DE-CDC-ASC210035034/2021 ORF1ab polyprotein (ORF1ab) gene, complete cds; ORF1a polyprotein (ORF1ab) gene, partial cds; surface glycoprotein (S), ORF3a protein (ORF3a), envelope protein (E), membrane glycoprotein (M), and ORF6 protein (ORF6) genes, complete cds; ORF7a protein (ORF7a) and ORF7b (ORF7b) genes, partial cds; and truncated ORF8 protein (ORF8), nucleocapsid phosphoprotein (N), and ORF10 protein (ORF10) genes, complete cds	unknown	unknown	USA/DE-CDC-ASC210035034/2021
Howard et al UL	1	Severe acute respiratory syndrome coronavirus 2 isolate SARS-CoV-2/human/USA/IL-CDC-ASC210066025/2021 ORF1ab polyprotein (ORF1ab) gene, complete cds; ORF1a polyprotein (ORF1ab) gene, partial cds; surface glycoprotein (S), ORF3a protein (ORF3a), envelope protein (E), membrane glycoprotein (M), and ORF6 protein (ORF6) genes, complete cds; ORF7a protein (ORF7a) and ORF7b (ORF7b) genes, partial cds; and truncated ORF8 protein (ORF8), nucleocapsid phosphoprotein (N), and ORF10 protein (ORF10) genes, complete cds	unknown	unknown	USA/IL-CDC-ASC210066025/2021
Howard et al UM	1	Severe acute respiratory syndrome coronavirus 2 isolate SARS-CoV-2/human/USA/WV-CDC-LC0032081/2021 ORF1ab polyprotein (ORF1ab), ORF1a polyprotein (ORF1ab), surface glycoprotein (S), ORF3a protein (ORF3a), envelope protein (E), membrane glycoprotein (M), ORF6 protein (ORF6), ORF7a protein (ORF7a), ORF7b (ORF7b), truncated ORF8 protein (ORF8), nucleocapsid phosphoprotein (N), and ORF10 protein (ORF10) genes, complete cds	unknown	unknown	USA/WV-CDC-LC0032081/2021
Howard et al UN	1	Severe acute respiratory syndrome coronavirus 2 isolate SARS-CoV-2/human/USA/MD-CDC-ASC210019730/2021 ORF1ab polyprotein (ORF1ab), ORF1a polyprotein (ORF1ab), surface glycoprotein (S), ORF3a protein (ORF3a), envelope protein (E), membrane glycoprotein (M), ORF6 protein (ORF6), ORF7a protein (ORF7a), ORF7b (ORF7b), truncated ORF8 protein (ORF8), nucleocapsid phosphoprotein (N), and ORF10 protein (ORF10) genes, complete cds	unknown	unknown	USA/MD-CDC-ASC210019730/2021
Howard et al UO	1	Severe acute respiratory syndrome coronavirus 2 isolate SARS-CoV-2/human/USA/MS-CDC-LC0055194/2021 ORF1ab polyprotein (ORF1ab), ORF1a polyprotein (ORF1ab), surface glycoprotein (S), ORF3a protein (ORF3a), envelope protein (E), membrane glycoprotein (M), ORF6 protein (ORF6), ORF7a protein (ORF7a), ORF7b (ORF7b), truncated ORF8 protein (ORF8), nucleocapsid phosphoprotein (N), and ORF10 protein (ORF10) genes, complete cds	unknown	unknown	USA/MS-CDC-LC0055194/2021
Howard et al UP	1	Severe acute respiratory syndrome coronavirus 2 isolate SARS-CoV-2/human/USA/VA-CDC-LC0042802/2021 ORF1ab polyprotein (ORF1ab), ORF1a polyprotein (ORF1ab), surface glycoprotein (S), ORF3a protein (ORF3a), envelope protein (E), membrane glycoprotein (M), ORF6 protein (ORF6), ORF7a protein (ORF7a), ORF7b (ORF7b), truncated ORF8 protein (ORF8), nucleocapsid phosphoprotein (N), and ORF10 protein (ORF10) genes, complete cds	unknown	unknown	USA/VA-CDC-LC0042802/2021
Lemieux et al GE	1	Severe acute respiratory syndrome coronavirus 2 isolate SARS-CoV-2/human/USA/VT-CDCBI-CRSP_02773/2021 ORF1ab polyprotein (ORF1ab), ORF1a polyprotein (ORF1ab), surface glycoprotein (S), ORF3a protein (ORF3a), envelope protein (E), membrane glycoprotein (M), ORF6 protein (ORF6), ORF7a protein (ORF7a), ORF7b (ORF7b), truncated ORF8 protein (ORF8), nucleocapsid phosphoprotein (N), and ORF10 protein (ORF10) genes, complete cds	unknown	unknown	USA/VT-CDCBI-CRSP_02773/2021
Howard et al UQ	1	Severe acute respiratory syndrome coronavirus 2 isolate SARS-CoV-2/human/USA/VT-CDC-QDX24632924/2021, complete genome	unknown	unknown	USA/VT-CDC-QDX24632924/2021
Lemieux et al GF	1	Severe acute respiratory syndrome coronavirus 2 isolate SARS-CoV-2/human/USA/VT-CDCBI-CRSP_7UZAVJIEUL2ONKPR/2021, complete genome	unknown	unknown	USA/VT-CDCBI-CRSP_7UZAVJIEUL2ONKPR/2021
Lemieux et al GG	1	Severe acute respiratory syndrome coronavirus 2 isolate SARS-CoV-2/human/USA/VT-CDCBI-CRSP_VYHFLUU4Z65WTUSH/2021, complete genome	unknown	unknown	USA/VT-CDCBI-CRSP_VYHFLUU4Z65WTUSH/2021
Lemieux et al GH	1	Severe acute respiratory syndrome coronavirus 2 isolate SARS-CoV-2/human/USA/VT-CDCBI-CRSP_36HREX2KUEDLWRSG/2021, complete genome	unknown	unknown	USA/VT-CDCBI-CRSP_36HREX2KUEDLWRSG/2021
Lemieux et al GI	1	Severe acute respiratory syndrome coronavirus 2 isolate SARS-CoV-2/human/USA/MA-CDCBI-CRSP_6REZJZ6YBDGYJWYV/2021, complete genome	unknown	unknown	USA/MA-CDCBI-CRSP_6REZJZ6YBDGYJWYV/2021
Howard et al UR	1	Severe acute respiratory syndrome coronavirus 2 isolate SARS-CoV-2/human/USA/NH-CDC-QDX24863502/2021, complete genome	unknown	unknown	USA/NH-CDC-QDX24863502/2021
Gupta et al D	1	Severe acute respiratory syndrome coronavirus 2 isolate SARS-CoV-2/human/USA/UT-UPHL-210707169870/2021, complete genome	unknown	unknown	USA/UT-UPHL-210707169870/2021
DeRonde et al N	1	Severe acute respiratory syndrome coronavirus 2 isolate SARS-CoV-2/human/USA/AK-PHL8540/2021, complete genome	unknown	unknown	USA/AK-PHL8540/2021
DeRonde et al O	1	Severe acute respiratory syndrome coronavirus 2 isolate SARS-CoV-2/human/USA/AK-PHL8499/2021, complete genome	unknown	unknown	USA/AK-PHL8499/2021
DeRonde et al P	1	Severe acute respiratory syndrome coronavirus 2 isolate SARS-CoV-2/human/USA/AK-PHL8370/2021, complete genome	unknown	unknown	USA/AK-PHL8370/2021
DeRonde et al Q	1	Severe acute respiratory syndrome coronavirus 2 isolate SARS-CoV-2/human/USA/AK-PHL8369/2021, complete genome	unknown	unknown	USA/AK-PHL8369/2021
DeRonde et al R	1	Severe acute respiratory syndrome coronavirus 2 isolate SARS-CoV-2/human/USA/AK-PHL8472/2021, complete genome	unknown	unknown	USA/AK-PHL8472/2021
DeRonde et al S	1	Severe acute respiratory syndrome coronavirus 2 isolate SARS-CoV-2/human/USA/AK-PHL8497/2021, complete genome	unknown	unknown	USA/AK-PHL8497/2021
Howard et al US	1	Severe acute respiratory syndrome coronavirus 2 isolate SARS-CoV-2/human/USA/AK-CDC-LC0044931/2021 ORF1ab polyprotein (ORF1ab), ORF1a polyprotein (ORF1ab), surface glycoprotein (S), ORF3a protein (ORF3a), envelope protein (E), membrane glycoprotein (M), ORF6 protein (ORF6), ORF7a protein (ORF7a), ORF7b (ORF7b), truncated ORF8 protein (ORF8), nucleocapsid phosphoprotein (N), and ORF10 protein (ORF10) genes, complete cds	unknown	unknown	USA/AK-CDC-LC0044931/2021
DeRonde et al T	1	Severe acute respiratory syndrome coronavirus 2 isolate SARS-CoV-2/human/USA/AK-PHL8454/2021, complete genome	unknown	unknown	USA/AK-PHL8454/2021
DeRonde et al U	1	Severe acute respiratory syndrome coronavirus 2 isolate SARS-CoV-2/human/USA/AK-PHL8537/2021, complete genome	unknown	unknown	USA/AK-PHL8537/2021
DeRonde et al V	1	Severe acute respiratory syndrome coronavirus 2 isolate SARS-CoV-2/human/USA/AK-PHL8410/2021, complete genome	unknown	unknown	USA/AK-PHL8410/2021
DeRonde et al W	1	Severe acute respiratory syndrome coronavirus 2 isolate SARS-CoV-2/human/USA/AK-PHL9240/2021, complete genome	unknown	unknown	USA/AK-PHL9240/2021
DeRonde et al X	1	Severe acute respiratory syndrome coronavirus 2 isolate SARS-CoV-2/human/USA/AK-PHL9931/2021 ORF1ab polyprotein (ORF1ab), ORF1a polyprotein (ORF1ab), and surface glycoprotein (S) genes, complete cds; ORF3a protein (ORF3a), envelope protein (E), membrane glycoprotein (M), ORF6 protein (ORF6), and ORF7a protein (ORF7a) genes, partial cds; and ORF7b (ORF7b), truncated ORF8 protein (ORF8), nucleocapsid phosphoprotein (N), and ORF10 protein (ORF10) genes, complete cds	unknown	unknown	USA/AK-PHL9931/2021
Morang'a et al C	1	Severe acute respiratory syndrome coronavirus 2 isolate SARS-CoV-2/human/GHA/WACCBIP_nCoV_GS61/2021 ORF1ab polyprotein (ORF1ab), ORF1a polyprotein (ORF1ab), surface glycoprotein (S), ORF3a protein (ORF3a), envelope protein (E), membrane glycoprotein (M), ORF6 protein (ORF6), ORF7a protein (ORF7a), ORF7b (ORF7b), truncated ORF8 protein (ORF8), nucleocapsid phosphoprotein (N), and ORF10 protein (ORF10) genes, complete cds	unknown	unknown	GHA/WACCBIP_nCoV_GS61/2021
Howard et al UT	1	Severe acute respiratory syndrome coronavirus 2 isolate SARS-CoV-2/human/USA/VA-CDC-LC0058429/2021 ORF1ab polyprotein (ORF1ab), ORF1a polyprotein (ORF1ab), surface glycoprotein (S), ORF3a protein (ORF3a), envelope protein (E), membrane glycoprotein (M), ORF6 protein (ORF6), ORF7a protein (ORF7a), ORF7b (ORF7b), truncated ORF8 protein (ORF8), nucleocapsid phosphoprotein (N), and ORF10 protein (ORF10) genes, complete cds	unknown	unknown	USA/VA-CDC-LC0058429/2021
Howard et al UU	1	Severe acute respiratory syndrome coronavirus 2 isolate SARS-CoV-2/human/USA/VA-CDC-LC0037080/2021 ORF1ab polyprotein (ORF1ab), ORF1a polyprotein (ORF1ab), surface glycoprotein (S), ORF3a protein (ORF3a), envelope protein (E), membrane glycoprotein (M), ORF6 protein (ORF6), ORF7a protein (ORF7a), ORF7b (ORF7b), truncated ORF8 protein (ORF8), nucleocapsid phosphoprotein (N), and ORF10 protein (ORF10) genes, complete cds	unknown	unknown	USA/VA-CDC-LC0037080/2021
Cook et al AR	1	Severe acute respiratory syndrome coronavirus 2 isolate SARS-CoV-2/human/USA/VA-CDC-LC0010211/2021 ORF1ab polyprotein (ORF1ab), ORF1a polyprotein (ORF1ab), surface glycoprotein (S), ORF3a protein (ORF3a), envelope protein (E), membrane glycoprotein (M), ORF6 protein (ORF6), ORF7a protein (ORF7a), ORF7b (ORF7b), truncated ORF8 protein (ORF8), nucleocapsid phosphoprotein (N), and ORF10 protein (ORF10) genes, complete cds	unknown	unknown	USA/VA-CDC-LC0010211/2021
Howard et al UV	1	Severe acute respiratory syndrome coronavirus 2 isolate SARS-CoV-2/human/USA/VA-CDC-LC0037903/2021 ORF1ab polyprotein (ORF1ab), ORF1a polyprotein (ORF1ab), surface glycoprotein (S), ORF3a protein (ORF3a), envelope protein (E), membrane glycoprotein (M), ORF6 protein (ORF6), ORF7a protein (ORF7a), ORF7b (ORF7b), truncated ORF8 protein (ORF8), nucleocapsid phosphoprotein (N), and ORF10 protein (ORF10) genes, complete cds	unknown	unknown	USA/VA-CDC-LC0037903/2021
Howard et al UW	1	Severe acute respiratory syndrome coronavirus 2 isolate SARS-CoV-2/human/USA/VA-CDC-ASC210012407/2021 ORF1ab polyprotein (ORF1ab), ORF1a polyprotein (ORF1ab), surface glycoprotein (S), ORF3a protein (ORF3a), envelope protein (E), membrane glycoprotein (M), ORF6 protein (ORF6), ORF7a protein (ORF7a), ORF7b (ORF7b), truncated ORF8 protein (ORF8), nucleocapsid phosphoprotein (N), and ORF10 protein (ORF10) genes, complete cds	unknown	unknown	USA/VA-CDC-ASC210012407/2021
Sheth et al DW	1	Severe acute respiratory syndrome coronavirus 2 isolate SARS-CoV-2/human/USA/IA-CDC-2-4523890/2021 ORF1ab polyprotein (ORF1ab), ORF1a polyprotein (ORF1ab), surface glycoprotein (S), ORF3a protein (ORF3a), envelope protein (E), membrane glycoprotein (M), ORF6 protein (ORF6), ORF7a protein (ORF7a), ORF7b (ORF7b), truncated ORF8 protein (ORF8), nucleocapsid phosphoprotein (N), and ORF10 protein (ORF10) genes, complete cds	unknown	unknown	USA/IA-CDC-2-4523890/2021
Howard et al UX	1	Severe acute respiratory syndrome coronavirus 2 isolate SARS-CoV-2/human/USA/TN-CDC-ASC210069938/2021, complete genome	unknown	unknown	USA/TN-CDC-ASC210069938/2021
Afrad et al B	1	Severe acute respiratory syndrome coronavirus 2 isolate SARS-CoV-2/human/BGD/ideSHi-045/2020, complete genome	unknown	unknown	BGD/ideSHi-045/2020
DeRonde et al Y	1	Severe acute respiratory syndrome coronavirus 2 isolate SARS-CoV-2/human/USA/AK-PHL6606/2020, complete genome	unknown	unknown	USA/AK-PHL6606/2020
Sheth et al DX	1	Severe acute respiratory syndrome coronavirus 2 isolate SARS-CoV-2/human/USA/LA-CDC-2-4242197/2021, complete genome	unknown	unknown	USA/LA-CDC-2-4242197/2021
Howard et al UY	1	Severe acute respiratory syndrome coronavirus 2 isolate SARS-CoV-2/human/USA/NC-CDC-LC0058267/2021 ORF1ab polyprotein (ORF1ab), ORF1a polyprotein (ORF1ab), surface glycoprotein (S), ORF3a protein (ORF3a), envelope protein (E), membrane glycoprotein (M), ORF6 protein (ORF6), ORF7a protein (ORF7a), ORF7b (ORF7b), truncated ORF8 protein (ORF8), nucleocapsid phosphoprotein (N), and ORF10 protein (ORF10) genes, complete cds	unknown	unknown	USA/NC-CDC-LC0058267/2021
Howard et al UZ	1	Severe acute respiratory syndrome coronavirus 2 isolate SARS-CoV-2/human/USA/MD-CDC-LC0050660/2021 ORF1ab polyprotein (ORF1ab), ORF1a polyprotein (ORF1ab), surface glycoprotein (S), ORF3a protein (ORF3a), envelope protein (E), membrane glycoprotein (M), ORF6 protein (ORF6), ORF7a protein (ORF7a), ORF7b (ORF7b), truncated ORF8 protein (ORF8), nucleocapsid phosphoprotein (N), and ORF10 protein (ORF10) genes, complete cds	unknown	unknown	USA/MD-CDC-LC0050660/2021
Howard et al VA	1	Severe acute respiratory syndrome coronavirus 2 isolate SARS-CoV-2/human/USA/CT-CDC-LC0040246/2021 ORF1ab polyprotein (ORF1ab) gene, partial cds; and ORF1a polyprotein (ORF1ab), surface glycoprotein (S), ORF3a protein (ORF3a), envelope protein (E), membrane glycoprotein (M), ORF6 protein (ORF6), ORF7a protein (ORF7a), ORF7b (ORF7b), truncated ORF8 protein (ORF8), nucleocapsid phosphoprotein (N), and ORF10 protein (ORF10) genes, complete cds	unknown	unknown	USA/CT-CDC-LC0040246/2021
Howard et al VB	1	Severe acute respiratory syndrome coronavirus 2 isolate SARS-CoV-2/human/USA/CO-CDC-MMB08823045/2021 ORF1ab polyprotein (ORF1ab), ORF1a polyprotein (ORF1ab), surface glycoprotein (S), ORF3a protein (ORF3a), envelope protein (E), membrane glycoprotein (M), ORF6 protein (ORF6), ORF7a protein (ORF7a), ORF7b (ORF7b), truncated ORF8 protein (ORF8), nucleocapsid phosphoprotein (N), and ORF10 protein (ORF10) genes, complete cds	unknown	unknown	USA/CO-CDC-MMB08823045/2021
Sheth et al DY	1	Severe acute respiratory syndrome coronavirus 2 isolate SARS-CoV-2/human/USA/ND-CDC-2-4011881/2021, complete genome	unknown	unknown	USA/ND-CDC-2-4011881/2021
Howard et al VC	1	Severe acute respiratory syndrome coronavirus 2 isolate SARS-CoV-2/human/USA/NJ-CDC-ASC210008768/2021 ORF1ab polyprotein (ORF1ab), ORF1a polyprotein (ORF1ab), surface glycoprotein (S), ORF3a protein (ORF3a), envelope protein (E), membrane glycoprotein (M), ORF6 protein (ORF6), ORF7a protein (ORF7a), ORF7b (ORF7b), truncated ORF8 protein (ORF8), nucleocapsid phosphoprotein (N), and ORF10 protein (ORF10) genes, complete cds	unknown	unknown	USA/NJ-CDC-ASC210008768/2021
Howard et al VD	1	Severe acute respiratory syndrome coronavirus 2 isolate SARS-CoV-2/human/USA/TN-CDC-ASC210072193/2021 ORF1ab polyprotein (ORF1ab) gene, complete cds; ORF1a polyprotein (ORF1ab) gene, partial cds; surface glycoprotein (S), ORF3a protein (ORF3a), envelope protein (E), membrane glycoprotein (M), and ORF6 protein (ORF6) genes, complete cds; ORF7a protein (ORF7a) and ORF7b (ORF7b) genes, partial cds; and truncated ORF8 protein (ORF8), nucleocapsid phosphoprotein (N), and ORF10 protein (ORF10) genes, complete cds	unknown	unknown	USA/TN-CDC-ASC210072193/2021
Howard et al VE	1	Severe acute respiratory syndrome coronavirus 2 isolate SARS-CoV-2/human/USA/VT-CDC-STM-000031928/2021, complete genome	unknown	unknown	USA/VT-CDC-STM-000031928/2021
Nickerson et al Z	1	Severe acute respiratory syndrome coronavirus 2 isolate SARS-CoV-2/human/USA/WA-S6055/2021 ORF1ab polyprotein (ORF1ab), ORF1a polyprotein (ORF1ab), surface glycoprotein (S), ORF3a protein (ORF3a), envelope protein (E), membrane glycoprotein (M), and ORF6 protein (ORF6) genes, complete cds; ORF7a protein (ORF7a) and ORF7b (ORF7b) genes, partial cds; truncated ORF8 protein (ORF8) gene, complete cds; and nucleocapsid phosphoprotein (N) and ORF10 protein (ORF10) genes, partial cds	unknown	unknown	USA/WA-S6055/2021
Howard et al VF	1	Severe acute respiratory syndrome coronavirus 2 isolate SARS-CoV-2/human/USA/HI-CDC-ASC210064325/2021 ORF1ab polyprotein (ORF1ab), ORF1a polyprotein (ORF1ab), surface glycoprotein (S), ORF3a protein (ORF3a), envelope protein (E), membrane glycoprotein (M), and ORF6 protein (ORF6) genes, complete cds; ORF7a protein (ORF7a) and ORF7b (ORF7b) genes, partial cds; and truncated ORF8 protein (ORF8), nucleocapsid phosphoprotein (N), and ORF10 protein (ORF10) genes, complete cds	unknown	unknown	USA/HI-CDC-ASC210064325/2021
Keller et al E	1	Severe acute respiratory syndrome coronavirus 2 isolate SARS-CoV-2/human/USA/MD-MDH-1720/2021 ORF1ab polyprotein (ORF1ab), ORF1a polyprotein (ORF1ab), surface glycoprotein (S), ORF3a protein (ORF3a), envelope protein (E), membrane glycoprotein (M), and ORF6 protein (ORF6) genes, complete cds; ORF7a protein (ORF7a) and ORF7b (ORF7b) genes, partial cds; and truncated ORF8 protein (ORF8), nucleocapsid phosphoprotein (N), and ORF10 protein (ORF10) genes, complete cds	unknown	unknown	USA/MD-MDH-1720/2021
Howard et al VG	1	Severe acute respiratory syndrome coronavirus 2 isolate SARS-CoV-2/human/USA/PR-CDC-ASC210039276/2021, complete genome	unknown	unknown	USA/PR-CDC-ASC210039276/2021
Sheth et al DZ	1	Severe acute respiratory syndrome coronavirus 2 isolate SARS-CoV-2/human/USA/PR-CDC-2-4242982/2021, complete genome	unknown	unknown	USA/PR-CDC-2-4242982/2021
Howard et al VH	1	Severe acute respiratory syndrome coronavirus 2 isolate SARS-CoV-2/human/USA/PR-CDC-QDX23760430/2021, complete genome	unknown	unknown	USA/PR-CDC-QDX23760430/2021
Howard et al VI	1	Severe acute respiratory syndrome coronavirus 2 isolate SARS-CoV-2/human/USA/WY-CDC-IBX624596937421/2021 ORF1ab polyprotein (ORF1ab), ORF1a polyprotein (ORF1ab), surface glycoprotein (S), ORF3a protein (ORF3a), envelope protein (E), membrane glycoprotein (M), ORF6 protein (ORF6), ORF7a protein (ORF7a), ORF7b (ORF7b), truncated ORF8 protein (ORF8), nucleocapsid phosphoprotein (N), and ORF10 protein (ORF10) genes, complete cds	unknown	unknown	USA/WY-CDC-IBX624596937421/2021
Howard et al VJ	1	Severe acute respiratory syndrome coronavirus 2 isolate SARS-CoV-2/human/USA/OR-CDC-LC0055609/2021 ORF1ab polyprotein (ORF1ab), ORF1a polyprotein (ORF1ab), surface glycoprotein (S), ORF3a protein (ORF3a), envelope protein (E), membrane glycoprotein (M), ORF6 protein (ORF6), ORF7a protein (ORF7a), ORF7b (ORF7b), truncated ORF8 protein (ORF8), nucleocapsid phosphoprotein (N), and ORF10 protein (ORF10) genes, complete cds	unknown	unknown	USA/OR-CDC-LC0055609/2021
Howard et al VK	1	Severe acute respiratory syndrome coronavirus 2 isolate SARS-CoV-2/human/USA/OR-CDC-ASC210061572/2021 ORF1ab polyprotein (ORF1ab), ORF1a polyprotein (ORF1ab), and surface glycoprotein (S) genes, partial cds; and ORF3a protein (ORF3a), envelope protein (E), membrane glycoprotein (M), ORF6 protein (ORF6), ORF7a protein (ORF7a), ORF7b (ORF7b), truncated ORF8 protein (ORF8), nucleocapsid phosphoprotein (N), and ORF10 protein (ORF10) genes, complete cds	unknown	unknown	USA/OR-CDC-ASC210061572/2021
Howard et al VL	1	Severe acute respiratory syndrome coronavirus 2 isolate SARS-CoV-2/human/USA/NJ-CDC-ASC210055380/2021 ORF1ab polyprotein (ORF1ab) gene, partial cds; ORF1a polyprotein (ORF1ab) gene, complete cds; surface glycoprotein (S) gene, partial cds; and ORF3a protein (ORF3a), envelope protein (E), membrane glycoprotein (M), ORF6 protein (ORF6), ORF7a protein (ORF7a), ORF7b (ORF7b), truncated ORF8 protein (ORF8), nucleocapsid phosphoprotein (N), and ORF10 protein (ORF10) genes, complete cds	unknown	unknown	USA/NJ-CDC-ASC210055380/2021
Howard et al VM	1	Severe acute respiratory syndrome coronavirus 2 isolate SARS-CoV-2/human/USA/TX-CDC-FG-033733/2021 ORF1ab polyprotein (ORF1ab) and ORF1a polyprotein (ORF1ab) genes, partial cds; and surface glycoprotein (S), ORF3a protein (ORF3a), envelope protein (E), membrane glycoprotein (M), ORF6 protein (ORF6), ORF7a protein (ORF7a), ORF7b (ORF7b), truncated ORF8 protein (ORF8), nucleocapsid phosphoprotein (N), and ORF10 protein (ORF10) genes, complete cds	unknown	unknown	USA/TX-CDC-FG-033733/2021
Howard et al VN	1	Severe acute respiratory syndrome coronavirus 2 isolate SARS-CoV-2/human/USA/OK-CDC-ASC210064127/2021, complete genome	unknown	unknown	USA/OK-CDC-ASC210064127/2021
Howard et al VO	1	Severe acute respiratory syndrome coronavirus 2 isolate SARS-CoV-2/human/USA/NY-CDC-ASC210056618/2021 ORF1ab polyprotein (ORF1ab), ORF1a polyprotein (ORF1ab), surface glycoprotein (S), ORF3a protein (ORF3a), envelope protein (E), membrane glycoprotein (M), ORF6 protein (ORF6), ORF7a protein (ORF7a), ORF7b (ORF7b), truncated ORF8 protein (ORF8), nucleocapsid phosphoprotein (N), and ORF10 protein (ORF10) genes, complete cds	unknown	unknown	USA/NY-CDC-ASC210056618/2021
Lemieux et al GJ	1	Severe acute respiratory syndrome coronavirus 2 isolate SARS-CoV-2/human/USA/VT-CDCBI-CRSP_JT37G26D7UHRWLTC/2021, complete genome	unknown	unknown	USA/VT-CDCBI-CRSP_JT37G26D7UHRWLTC/2021
Howard et al VP	1	Severe acute respiratory syndrome coronavirus 2 isolate SARS-CoV-2/human/USA/ME-CDC-QDX24863537/2021 ORF1ab polyprotein (ORF1ab), ORF1a polyprotein (ORF1ab), surface glycoprotein (S), ORF3a protein (ORF3a), envelope protein (E), membrane glycoprotein (M), ORF6 protein (ORF6), ORF7a protein (ORF7a), ORF7b (ORF7b), truncated ORF8 protein (ORF8), nucleocapsid phosphoprotein (N), and ORF10 protein (ORF10) genes, complete cds	unknown	unknown	USA/ME-CDC-QDX24863537/2021
Howard et al VQ	1	Severe acute respiratory syndrome coronavirus 2 isolate SARS-CoV-2/human/USA/ME-CDC-ASC210057522/2021, complete genome	unknown	unknown	USA/ME-CDC-ASC210057522/2021
Howard et al VR	1	Severe acute respiratory syndrome coronavirus 2 isolate SARS-CoV-2/human/USA/ME-CDC-ASC210057519/2021, complete genome	unknown	unknown	USA/ME-CDC-ASC210057519/2021
Howard et al VS	1	Severe acute respiratory syndrome coronavirus 2 isolate SARS-CoV-2/human/USA/ME-CDC-ASC210075434/2021, complete genome	unknown	unknown	USA/ME-CDC-ASC210075434/2021
Howard et al VT	1	Severe acute respiratory syndrome coronavirus 2 isolate SARS-CoV-2/human/USA/NH-CDC-LC0057302/2021 ORF1ab polyprotein (ORF1ab), ORF1a polyprotein (ORF1ab), surface glycoprotein (S), ORF3a protein (ORF3a), envelope protein (E), membrane glycoprotein (M), ORF6 protein (ORF6), ORF7a protein (ORF7a), ORF7b (ORF7b), truncated ORF8 protein (ORF8), and nucleocapsid phosphoprotein (N) genes, complete cds	unknown	unknown	USA/NH-CDC-LC0057302/2021
Howard et al VU	1	Severe acute respiratory syndrome coronavirus 2 isolate SARS-CoV-2/human/USA/MA-CDC-QDX25497804/2021, complete genome	unknown	unknown	USA/MA-CDC-QDX25497804/2021
Howard et al VV	1	Severe acute respiratory syndrome coronavirus 2 isolate SARS-CoV-2/human/USA/NV-CDC-LC0052806/2021 ORF1ab polyprotein (ORF1ab), ORF1a polyprotein (ORF1ab), surface glycoprotein (S), ORF3a protein (ORF3a), envelope protein (E), membrane glycoprotein (M), ORF6 protein (ORF6), ORF7a protein (ORF7a), ORF7b (ORF7b), truncated ORF8 protein (ORF8), nucleocapsid phosphoprotein (N), and ORF10 protein (ORF10) genes, complete cds	unknown	unknown	USA/NV-CDC-LC0052806/2021
Howard et al VW	1	Severe acute respiratory syndrome coronavirus 2 isolate SARS-CoV-2/human/USA/NV-CDC-LC0053062/2021, complete genome	unknown	unknown	USA/NV-CDC-LC0053062/2021
Howard et al VX	1	Severe acute respiratory syndrome coronavirus 2 isolate SARS-CoV-2/human/USA/CT-CDC-LC0048255/2021 ORF1ab polyprotein (ORF1ab), ORF1a polyprotein (ORF1ab), surface glycoprotein (S), ORF3a protein (ORF3a), envelope protein (E), membrane glycoprotein (M), ORF6 protein (ORF6), ORF7a protein (ORF7a), ORF7b (ORF7b), truncated ORF8 protein (ORF8), nucleocapsid phosphoprotein (N), and ORF10 protein (ORF10) genes, complete cds	unknown	unknown	USA/CT-CDC-LC0048255/2021
Howard et al VY	1	Severe acute respiratory syndrome coronavirus 2 isolate SARS-CoV-2/human/USA/GA-CDC-STM-000065895/2021 ORF1ab polyprotein (ORF1ab) gene, partial cds; ORF1a polyprotein (ORF1ab) gene, complete cds; surface glycoprotein (S) gene, partial cds; and ORF3a protein (ORF3a), envelope protein (E), membrane glycoprotein (M), ORF6 protein (ORF6), ORF7a protein (ORF7a), ORF7b (ORF7b), truncated ORF8 protein (ORF8), nucleocapsid phosphoprotein (N), and ORF10 protein (ORF10) genes, complete cds	unknown	unknown	USA/GA-CDC-STM-000065895/2021
Howard et al VZ	1	Severe acute respiratory syndrome coronavirus 2 isolate SARS-CoV-2/human/USA/NV-CDC-LC0069436/2021 ORF1ab polyprotein (ORF1ab), ORF1a polyprotein (ORF1ab), surface glycoprotein (S), ORF3a protein (ORF3a), envelope protein (E), membrane glycoprotein (M), ORF6 protein (ORF6), ORF7a protein (ORF7a), ORF7b (ORF7b), truncated ORF8 protein (ORF8), and nucleocapsid phosphoprotein (N) genes, complete cds	unknown	unknown	USA/NV-CDC-LC0069436/2021
Howard et al WA	1	Severe acute respiratory syndrome coronavirus 2 isolate SARS-CoV-2/human/USA/CO-CDC-FG-030403/2021 ORF1ab polyprotein (ORF1ab) and ORF1a polyprotein (ORF1ab) genes, partial cds; surface glycoprotein (S) and ORF3a protein (ORF3a) genes, complete cds; envelope protein (E) gene, partial cds; and membrane glycoprotein (M), ORF6 protein (ORF6), ORF7a protein (ORF7a), ORF7b (ORF7b), truncated ORF8 protein (ORF8), nucleocapsid phosphoprotein (N), and ORF10 protein (ORF10) genes, complete cds	unknown	unknown	USA/CO-CDC-FG-030403/2021
Howard et al WB	1	Severe acute respiratory syndrome coronavirus 2 isolate SARS-CoV-2/human/USA/OR-CDC-LC0064347/2021 ORF1ab polyprotein (ORF1ab), ORF1a polyprotein (ORF1ab), surface glycoprotein (S), ORF3a protein (ORF3a), envelope protein (E), membrane glycoprotein (M), ORF6 protein (ORF6), ORF7a protein (ORF7a), ORF7b (ORF7b), truncated ORF8 protein (ORF8), nucleocapsid phosphoprotein (N), and ORF10 protein (ORF10) genes, complete cds	unknown	unknown	USA/OR-CDC-LC0064347/2021
Howard et al WC	1	Severe acute respiratory syndrome coronavirus 2 isolate SARS-CoV-2/human/USA/PR-CDC-ASC210032869/2021, complete genome	unknown	unknown	USA/PR-CDC-ASC210032869/2021
Howard et al WD	1	Severe acute respiratory syndrome coronavirus 2 isolate SARS-CoV-2/human/USA/MD-CDC-LC0066603/2021 ORF1ab polyprotein (ORF1ab), ORF1a polyprotein (ORF1ab), surface glycoprotein (S), ORF3a protein (ORF3a), envelope protein (E), membrane glycoprotein (M), ORF6 protein (ORF6), ORF7a protein (ORF7a), ORF7b (ORF7b), truncated ORF8 protein (ORF8), and nucleocapsid phosphoprotein (N) genes, complete cds	unknown	unknown	USA/MD-CDC-LC0066603/2021
Howard et al WE	1	Severe acute respiratory syndrome coronavirus 2 isolate SARS-CoV-2/human/USA/NY-CDC-LC0051852/2021 ORF1ab polyprotein (ORF1ab), ORF1a polyprotein (ORF1ab), surface glycoprotein (S), ORF3a protein (ORF3a), envelope protein (E), membrane glycoprotein (M), ORF6 protein (ORF6), ORF7a protein (ORF7a), ORF7b (ORF7b), truncated ORF8 protein (ORF8), nucleocapsid phosphoprotein (N), and ORF10 protein (ORF10) genes, complete cds	unknown	unknown	USA/NY-CDC-LC0051852/2021
Howard et al WF	1	Severe acute respiratory syndrome coronavirus 2 isolate SARS-CoV-2/human/USA/KY-CDC-LC0045554/2021, complete genome	unknown	unknown	USA/KY-CDC-LC0045554/2021
Howard et al WG	1	Severe acute respiratory syndrome coronavirus 2 isolate SARS-CoV-2/human/USA/KY-CDC-ASC210058481/2021 ORF1ab polyprotein (ORF1ab) gene, complete cds; ORF1a polyprotein (ORF1ab) gene, partial cds; surface glycoprotein (S), ORF3a protein (ORF3a), envelope protein (E), membrane glycoprotein (M), and ORF6 protein (ORF6) genes, complete cds; ORF7a protein (ORF7a) and ORF7b (ORF7b) genes, partial cds; and truncated ORF8 protein (ORF8), nucleocapsid phosphoprotein (N), and ORF10 protein (ORF10) genes, complete cds	unknown	unknown	USA/KY-CDC-ASC210058481/2021
Howard et al WH	1	Severe acute respiratory syndrome coronavirus 2 isolate SARS-CoV-2/human/USA/KY-CDC-ASC210029202/2021, complete genome	unknown	unknown	USA/KY-CDC-ASC210029202/2021
Howard et al WI	1	Severe acute respiratory syndrome coronavirus 2 isolate SARS-CoV-2/human/USA/KY-CDC-ASC210029203/2021, complete genome	unknown	unknown	USA/KY-CDC-ASC210029203/2021
Howard et al WJ	1	Severe acute respiratory syndrome coronavirus 2 isolate SARS-CoV-2/human/USA/OR-CDC-LC0056393/2021 ORF1ab polyprotein (ORF1ab), ORF1a polyprotein (ORF1ab), surface glycoprotein (S), ORF3a protein (ORF3a), envelope protein (E), membrane glycoprotein (M), ORF6 protein (ORF6), ORF7a protein (ORF7a), ORF7b (ORF7b), truncated ORF8 protein (ORF8), nucleocapsid phosphoprotein (N), and ORF10 protein (ORF10) genes, complete cds	unknown	unknown	USA/OR-CDC-LC0056393/2021
Howard et al WK	1	Severe acute respiratory syndrome coronavirus 2 isolate SARS-CoV-2/human/USA/AL-CDC-LC0069947/2021, complete genome	unknown	unknown	USA/AL-CDC-LC0069947/2021
Howard et al WL	1	Severe acute respiratory syndrome coronavirus 2 isolate SARS-CoV-2/human/USA/AL-CDC-FG-037209/2021 ORF1ab polyprotein (ORF1ab) and ORF1a polyprotein (ORF1ab) genes, partial cds; and surface glycoprotein (S), ORF3a protein (ORF3a), envelope protein (E), membrane glycoprotein (M), ORF6 protein (ORF6), ORF7a protein (ORF7a), ORF7b (ORF7b), truncated ORF8 protein (ORF8), nucleocapsid phosphoprotein (N), and ORF10 protein (ORF10) genes, complete cds	unknown	unknown	USA/AL-CDC-FG-037209/2021
Morang'a et al D	1	Severe acute respiratory syndrome coronavirus 2 isolate SARS-CoV-2/human/GHA/WACCBIP_nCoV_GS75/2021, complete genome	unknown	unknown	GHA/WACCBIP_nCoV_GS75/2021
Morang'a et al E	1	Severe acute respiratory syndrome coronavirus 2 isolate SARS-CoV-2/human/GHA/WACCBIP_nCoV_GS148/2021, complete genome	unknown	unknown	GHA/WACCBIP_nCoV_GS148/2021
Khan et al	1	Severe acute respiratory syndrome coronavirus 2 isolate SARS-CoV-2/human/IND/THSTI_UK_18022021_CSIR-IGIB/2021, complete genome	unknown	unknown	IND/THSTI_UK_18022021_CSIR-IGIB/2021
Bowers et al E	1	Severe acute respiratory syndrome coronavirus 2 isolate SARS-CoV-2/human/USA/TG864718/2021 ORF1ab polyprotein (ORF1ab), ORF1a polyprotein (ORF1ab), surface glycoprotein (S), ORF3a protein (ORF3a), envelope protein (E), membrane glycoprotein (M), and ORF6 protein (ORF6) genes, complete cds; ORF7a protein (ORF7a) and ORF7b (ORF7b) genes, partial cds; and truncated ORF8 protein (ORF8), nucleocapsid phosphoprotein (N), and ORF10 protein (ORF10) genes, complete cds	unknown	unknown	USA/TG864718/2021
Bowers et al F	1	Severe acute respiratory syndrome coronavirus 2 isolate SARS-CoV-2/human/USA/TG923527/2021 ORF1ab polyprotein (ORF1ab), ORF1a polyprotein (ORF1ab), surface glycoprotein (S), ORF3a protein (ORF3a), envelope protein (E), membrane glycoprotein (M), and ORF6 protein (ORF6) genes, complete cds; ORF7a protein (ORF7a) and ORF7b (ORF7b) genes, partial cds; and truncated ORF8 protein (ORF8), nucleocapsid phosphoprotein (N), and ORF10 protein (ORF10) genes, complete cds	unknown	unknown	USA/TG923527/2021
Alikhan et al I	1	Severe acute respiratory syndrome coronavirus 2 isolate hCoV-19/Pakistan/UHS-PAK-S69/2021 genome assembly, chromosome: 1	unknown	unknown	Pakistan/UHS-PAK-S69/2021
Pokharel et al E	1	Severe acute respiratory syndrome coronavirus 2 isolate SARS-CoV-2/human/USA/TX-DSHS-6494/2021, complete genome	unknown	unknown	USA/TX-DSHS-6494/2021
Howard et al WM	1	Severe acute respiratory syndrome coronavirus 2 isolate SARS-CoV-2/human/USA/TX-CDC-ASC210065581/2021 ORF1ab polyprotein (ORF1ab), ORF1a polyprotein (ORF1ab), surface glycoprotein (S), ORF3a protein (ORF3a), envelope protein (E), membrane glycoprotein (M), ORF6 protein (ORF6), ORF7a protein (ORF7a), ORF7b (ORF7b), truncated ORF8 protein (ORF8), nucleocapsid phosphoprotein (N), and ORF10 protein (ORF10) genes, complete cds	unknown	unknown	USA/TX-CDC-ASC210065581/2021
Randox et al	5	Severe acute respiratory syndrome coronavirus 2 genome assembly, chromosome: 1	unknown	unknown	England/RAND-14AD174/2021,England/RAND-1421372/2021,England/RAND-1955BE1/2021,England/RAND-1945021/2021,Northern_Ireland/RAND-1AE2B24/2021
Sheth et al EA	1	Severe acute respiratory syndrome coronavirus 2 isolate SARS-CoV-2/human/USA/KS-CDC-2-4242590/2021, complete genome	unknown	unknown	USA/KS-CDC-2-4242590/2021
Sheth et al EB	1	Severe acute respiratory syndrome coronavirus 2 isolate SARS-CoV-2/human/USA/KS-CDC-2-4242557/2021, complete genome	unknown	unknown	USA/KS-CDC-2-4242557/2021
Sheth et al EC	1	Severe acute respiratory syndrome coronavirus 2 isolate SARS-CoV-2/human/USA/KS-CDC-2-4332025/2021, complete genome	unknown	unknown	USA/KS-CDC-2-4332025/2021
Sheth et al ED	1	Severe acute respiratory syndrome coronavirus 2 isolate SARS-CoV-2/human/USA/KS-CDC-2-4331925/2021, complete genome	unknown	unknown	USA/KS-CDC-2-4331925/2021
Howard et al WN	1	Severe acute respiratory syndrome coronavirus 2 isolate SARS-CoV-2/human/USA/AR-CDC-ASC210038992/2021 ORF1ab polyprotein (ORF1ab), ORF1a polyprotein (ORF1ab), surface glycoprotein (S), ORF3a protein (ORF3a), envelope protein (E), membrane glycoprotein (M), ORF6 protein (ORF6), ORF7a protein (ORF7a), ORF7b (ORF7b), truncated ORF8 protein (ORF8), nucleocapsid phosphoprotein (N), and ORF10 protein (ORF10) genes, complete cds	unknown	unknown	USA/AR-CDC-ASC210038992/2021
Howard et al WO	1	Severe acute respiratory syndrome coronavirus 2 isolate SARS-CoV-2/human/USA/AR-CDC-QDX23678049/2021, complete genome	unknown	unknown	USA/AR-CDC-QDX23678049/2021
Howard et al WP	1	Severe acute respiratory syndrome coronavirus 2 isolate SARS-CoV-2/human/USA/OH-CDC-FG-022960/2021 ORF1ab polyprotein (ORF1ab), ORF1a polyprotein (ORF1ab), and surface glycoprotein (S) genes, partial cds; ORF3a protein (ORF3a) gene, complete cds; envelope protein (E) gene, partial cds; and membrane glycoprotein (M), ORF6 protein (ORF6), ORF7a protein (ORF7a), ORF7b (ORF7b), truncated ORF8 protein (ORF8), nucleocapsid phosphoprotein (N), and ORF10 protein (ORF10) genes, complete cds	unknown	unknown	USA/OH-CDC-FG-022960/2021
Howard et al WQ	1	Severe acute respiratory syndrome coronavirus 2 isolate SARS-CoV-2/human/USA/KY-CDC-LC0051495/2021 ORF1ab polyprotein (ORF1ab), ORF1a polyprotein (ORF1ab), surface glycoprotein (S), ORF3a protein (ORF3a), envelope protein (E), membrane glycoprotein (M), ORF6 protein (ORF6), ORF7a protein (ORF7a), ORF7b (ORF7b), truncated ORF8 protein (ORF8), nucleocapsid phosphoprotein (N), and ORF10 protein (ORF10) genes, complete cds	unknown	unknown	USA/KY-CDC-LC0051495/2021
Howard et al WR	1	Severe acute respiratory syndrome coronavirus 2 isolate SARS-CoV-2/human/USA/KY-CDC-ASC210049042/2021, complete genome	unknown	unknown	USA/KY-CDC-ASC210049042/2021
Howard et al WS	1	Severe acute respiratory syndrome coronavirus 2 isolate SARS-CoV-2/human/USA/KY-CDC-LC0037975/2021 ORF1ab polyprotein (ORF1ab), ORF1a polyprotein (ORF1ab), surface glycoprotein (S), ORF3a protein (ORF3a), envelope protein (E), membrane glycoprotein (M), ORF6 protein (ORF6), ORF7a protein (ORF7a), ORF7b (ORF7b), truncated ORF8 protein (ORF8), nucleocapsid phosphoprotein (N), and ORF10 protein (ORF10) genes, complete cds	unknown	unknown	USA/KY-CDC-LC0037975/2021
Howard et al WT	1	Severe acute respiratory syndrome coronavirus 2 isolate SARS-CoV-2/human/USA/KY-CDC-LC0048784/2021 ORF1ab polyprotein (ORF1ab), ORF1a polyprotein (ORF1ab), surface glycoprotein (S), ORF3a protein (ORF3a), envelope protein (E), membrane glycoprotein (M), ORF6 protein (ORF6), ORF7a protein (ORF7a), ORF7b (ORF7b), truncated ORF8 protein (ORF8), nucleocapsid phosphoprotein (N), and ORF10 protein (ORF10) genes, complete cds	unknown	unknown	USA/KY-CDC-LC0048784/2021
Howard et al WU	1	Severe acute respiratory syndrome coronavirus 2 isolate SARS-CoV-2/human/USA/MT-CDC-LC0060125/2021 ORF1ab polyprotein (ORF1ab), ORF1a polyprotein (ORF1ab), surface glycoprotein (S), ORF3a protein (ORF3a), envelope protein (E), membrane glycoprotein (M), ORF6 protein (ORF6), ORF7a protein (ORF7a), ORF7b (ORF7b), truncated ORF8 protein (ORF8), nucleocapsid phosphoprotein (N), and ORF10 protein (ORF10) genes, complete cds	unknown	unknown	USA/MT-CDC-LC0060125/2021
Hudson et al	1	Severe acute respiratory syndrome coronavirus 2 isolate SARS-CoV-2/human/USA/KY-GD-SID-21041948979/2021, complete genome	unknown	unknown	USA/KY-GD-SID-21041948979/2021
Howard et al WV	1	Severe acute respiratory syndrome coronavirus 2 isolate SARS-CoV-2/human/USA/KY-CDC-LC0064565/2021 ORF1ab polyprotein (ORF1ab), ORF1a polyprotein (ORF1ab), surface glycoprotein (S), ORF3a protein (ORF3a), envelope protein (E), membrane glycoprotein (M), ORF6 protein (ORF6), ORF7a protein (ORF7a), ORF7b (ORF7b), truncated ORF8 protein (ORF8), nucleocapsid phosphoprotein (N), and ORF10 protein (ORF10) genes, complete cds	unknown	unknown	USA/KY-CDC-LC0064565/2021
Howard et al WW	1	Severe acute respiratory syndrome coronavirus 2 isolate SARS-CoV-2/human/USA/IN-CDC-LC0048607/2021 ORF1ab polyprotein (ORF1ab), ORF1a polyprotein (ORF1ab), surface glycoprotein (S), ORF3a protein (ORF3a), envelope protein (E), membrane glycoprotein (M), ORF6 protein (ORF6), ORF7a protein (ORF7a), ORF7b (ORF7b), truncated ORF8 protein (ORF8), nucleocapsid phosphoprotein (N), and ORF10 protein (ORF10) genes, complete cds	unknown	unknown	USA/IN-CDC-LC0048607/2021
Githinji et al AP	1	Severe acute respiratory syndrome coronavirus 2 isolate SARS-CoV-2/human/KEN/SS1501/2021 ORF1ab polyprotein (ORF1ab), ORF1a polyprotein (ORF1ab), surface glycoprotein (S), ORF3a protein (ORF3a), envelope protein (E), membrane glycoprotein (M), ORF6 protein (ORF6), ORF7a protein (ORF7a), ORF7b (ORF7b), truncated ORF8 protein (ORF8), nucleocapsid phosphoprotein (N), and ORF10 protein (ORF10) genes, complete cds	unknown	unknown	KEN/SS1501/2021
Howard et al WX	1	Severe acute respiratory syndrome coronavirus 2 isolate SARS-CoV-2/human/USA/UT-CDC-LC0058723/2021 ORF1ab polyprotein (ORF1ab), ORF1a polyprotein (ORF1ab), surface glycoprotein (S), ORF3a protein (ORF3a), envelope protein (E), membrane glycoprotein (M), ORF6 protein (ORF6), ORF7a protein (ORF7a), ORF7b (ORF7b), truncated ORF8 protein (ORF8), nucleocapsid phosphoprotein (N), and ORF10 protein (ORF10) genes, complete cds	unknown	unknown	USA/UT-CDC-LC0058723/2021
Sheth et al EE	1	Severe acute respiratory syndrome coronavirus 2 isolate SARS-CoV-2/human/USA/IA-CDC-2-4331929/2021, complete genome	unknown	unknown	USA/IA-CDC-2-4331929/2021
Howard et al WY	1	Severe acute respiratory syndrome coronavirus 2 isolate SARS-CoV-2/human/USA/IN-CDC-LC0042014/2021 ORF1ab polyprotein (ORF1ab), ORF1a polyprotein (ORF1ab), surface glycoprotein (S), ORF3a protein (ORF3a), envelope protein (E), membrane glycoprotein (M), ORF6 protein (ORF6), ORF7a protein (ORF7a), ORF7b (ORF7b), truncated ORF8 protein (ORF8), nucleocapsid phosphoprotein (N), and ORF10 protein (ORF10) genes, complete cds	unknown	unknown	USA/IN-CDC-LC0042014/2021
Howard et al WZ	1	Severe acute respiratory syndrome coronavirus 2 isolate SARS-CoV-2/human/USA/IN-CDC-LC0049652/2021 ORF1ab polyprotein (ORF1ab), ORF1a polyprotein (ORF1ab), surface glycoprotein (S), ORF3a protein (ORF3a), envelope protein (E), membrane glycoprotein (M), ORF6 protein (ORF6), ORF7a protein (ORF7a), ORF7b (ORF7b), truncated ORF8 protein (ORF8), nucleocapsid phosphoprotein (N), and ORF10 protein (ORF10) genes, complete cds	unknown	unknown	USA/IN-CDC-LC0049652/2021
Howard et al XA	1	Severe acute respiratory syndrome coronavirus 2 isolate SARS-CoV-2/human/USA/IN-CDC-LC0045514/2021, complete genome	unknown	unknown	USA/IN-CDC-LC0045514/2021
Howard et al XB	1	Severe acute respiratory syndrome coronavirus 2 isolate SARS-CoV-2/human/USA/OH-CDC-LC0039492/2021 ORF1ab polyprotein (ORF1ab), ORF1a polyprotein (ORF1ab), surface glycoprotein (S), ORF3a protein (ORF3a), envelope protein (E), membrane glycoprotein (M), ORF6 protein (ORF6), ORF7a protein (ORF7a), ORF7b (ORF7b), truncated ORF8 protein (ORF8), nucleocapsid phosphoprotein (N), and ORF10 protein (ORF10) genes, complete cds	unknown	unknown	USA/OH-CDC-LC0039492/2021
Howard et al XC	1	Severe acute respiratory syndrome coronavirus 2 isolate SARS-CoV-2/human/USA/MD-CDC-LC0072837/2021 ORF1ab polyprotein (ORF1ab), ORF1a polyprotein (ORF1ab), surface glycoprotein (S), ORF3a protein (ORF3a), envelope protein (E), membrane glycoprotein (M), ORF6 protein (ORF6), ORF7a protein (ORF7a), ORF7b (ORF7b), and truncated ORF8 protein (ORF8) genes, complete cds; and nucleocapsid phosphoprotein (N) gene, partial cds	unknown	unknown	USA/MD-CDC-LC0072837/2021
Sadri et al C	1	Severe acute respiratory syndrome coronavirus 2 isolate SARS-CoV-2/human/USA/OH-UHTL-68/2021, complete genome	unknown	unknown	USA/OH-UHTL-68/2021
Nguyen et al Q	1	Severe acute respiratory syndrome coronavirus 2 isolate SARS-CoV-2/human/USA/DC-DFS-PHL-0176/2021, complete genome	unknown	unknown	USA/DC-DFS-PHL-0176/2021
Howard et al XD	1	Severe acute respiratory syndrome coronavirus 2 isolate SARS-CoV-2/human/USA/OH-CDC-LC0039476/2021 ORF1ab polyprotein (ORF1ab), ORF1a polyprotein (ORF1ab), surface glycoprotein (S), ORF3a protein (ORF3a), envelope protein (E), membrane glycoprotein (M), ORF6 protein (ORF6), ORF7a protein (ORF7a), ORF7b (ORF7b), truncated ORF8 protein (ORF8), nucleocapsid phosphoprotein (N), and ORF10 protein (ORF10) genes, complete cds	unknown	unknown	USA/OH-CDC-LC0039476/2021
Howard et al XE	1	Severe acute respiratory syndrome coronavirus 2 isolate SARS-CoV-2/human/USA/NC-CDC-LC0054245/2021 ORF1ab polyprotein (ORF1ab), ORF1a polyprotein (ORF1ab), surface glycoprotein (S), ORF3a protein (ORF3a), envelope protein (E), membrane glycoprotein (M), ORF6 protein (ORF6), ORF7a protein (ORF7a), ORF7b (ORF7b), truncated ORF8 protein (ORF8), nucleocapsid phosphoprotein (N), and ORF10 protein (ORF10) genes, complete cds	unknown	unknown	USA/NC-CDC-LC0054245/2021
Gupta et al E	1	Severe acute respiratory syndrome coronavirus 2 isolate SARS-CoV-2/human/USA/UT-UPHL-210707103750/2021 ORF1ab polyprotein (ORF1ab), ORF1a polyprotein (ORF1ab), and surface glycoprotein (S) genes, partial cds; and ORF3a protein (ORF3a), envelope protein (E), membrane glycoprotein (M), ORF6 protein (ORF6), ORF7a protein (ORF7a), ORF7b (ORF7b), truncated ORF8 protein (ORF8), nucleocapsid phosphoprotein (N), and ORF10 protein (ORF10) genes, complete cds	unknown	unknown	USA/UT-UPHL-210707103750/2021
Gupta et al F	1	Severe acute respiratory syndrome coronavirus 2 isolate SARS-CoV-2/human/USA/UT-UPHL-210707405756/2021 ORF1ab polyprotein (ORF1ab), ORF1a polyprotein (ORF1ab), surface glycoprotein (S), ORF3a protein (ORF3a), envelope protein (E), membrane glycoprotein (M), ORF6 protein (ORF6), ORF7a protein (ORF7a), ORF7b (ORF7b), truncated ORF8 protein (ORF8), nucleocapsid phosphoprotein (N), and ORF10 protein (ORF10) genes, complete cds	unknown	unknown	USA/UT-UPHL-210707405756/2021
Howard et al XF	1	Severe acute respiratory syndrome coronavirus 2 isolate SARS-CoV-2/human/USA/NH-CDC-LC0048576/2021 ORF1ab polyprotein (ORF1ab), ORF1a polyprotein (ORF1ab), surface glycoprotein (S), ORF3a protein (ORF3a), envelope protein (E), membrane glycoprotein (M), ORF6 protein (ORF6), ORF7a protein (ORF7a), ORF7b (ORF7b), truncated ORF8 protein (ORF8), nucleocapsid phosphoprotein (N), and ORF10 protein (ORF10) genes, complete cds	unknown	unknown	USA/NH-CDC-LC0048576/2021
Tablizo et al O	1	Severe acute respiratory syndrome coronavirus 2 isolate SARS-CoV-2/human/PHL/PH-PGC-03846/2021, complete genome	unknown	unknown	PHL/PH-PGC-03846/2021
Howard et al XG	1	Severe acute respiratory syndrome coronavirus 2 isolate SARS-CoV-2/human/USA/CA-CDC-FG-014310/2021 ORF1ab polyprotein (ORF1ab) and ORF1a polyprotein (ORF1ab) genes, partial cds; and surface glycoprotein (S), ORF3a protein (ORF3a), envelope protein (E), membrane glycoprotein (M), ORF6 protein (ORF6), ORF7a protein (ORF7a), ORF7b (ORF7b), truncated ORF8 protein (ORF8), nucleocapsid phosphoprotein (N), and ORF10 protein (ORF10) genes, complete cds	unknown	unknown	USA/CA-CDC-FG-014310/2021
Howard et al XH	1	Severe acute respiratory syndrome coronavirus 2 isolate SARS-CoV-2/human/USA/CA-CDC-LC0043479/2021 ORF1ab polyprotein (ORF1ab), ORF1a polyprotein (ORF1ab), surface glycoprotein (S), ORF3a protein (ORF3a), envelope protein (E), membrane glycoprotein (M), and ORF6 protein (ORF6) genes, complete cds; ORF7a gene, complete sequence; and ORF7b (ORF7b), truncated ORF8 protein (ORF8), nucleocapsid phosphoprotein (N), and ORF10 protein (ORF10) genes, complete cds	unknown	unknown	USA/CA-CDC-LC0043479/2021
Howard et al XI	1	Severe acute respiratory syndrome coronavirus 2 isolate SARS-CoV-2/human/USA/NM-CDC-ASC210015777/2021 ORF1ab polyprotein (ORF1ab), ORF1a polyprotein (ORF1ab), surface glycoprotein (S), ORF3a protein (ORF3a), envelope protein (E), membrane glycoprotein (M), ORF6 protein (ORF6), ORF7a protein (ORF7a), ORF7b (ORF7b), truncated ORF8 protein (ORF8), nucleocapsid phosphoprotein (N), and ORF10 protein (ORF10) genes, complete cds	unknown	unknown	USA/NM-CDC-ASC210015777/2021
? M	1	Severe acute respiratory syndrome coronavirus 2 isolate hCoV-19/Switzerland/BE-UHB-4176114301/2020 genome assembly, chromosome: 1	unknown	unknown	Switzerland/BE-UHB-4176114301/2020
Constantinides et al B	1	Severe acute respiratory syndrome coronavirus 2 isolate a421 genome assembly, complete genome: monopartite	unknown	unknown	HG999035
Cook et al AS	1	Severe acute respiratory syndrome coronavirus 2 isolate SARS-CoV-2/human/USA/VA-CDC-LC0019918/2021 ORF1ab polyprotein (ORF1ab), ORF1a polyprotein (ORF1ab), surface glycoprotein (S), ORF3a protein (ORF3a), envelope protein (E), membrane glycoprotein (M), ORF6 protein (ORF6), ORF7a protein (ORF7a), ORF7b (ORF7b), truncated ORF8 protein (ORF8), nucleocapsid phosphoprotein (N), and ORF10 protein (ORF10) genes, complete cds	unknown	unknown	USA/VA-CDC-LC0019918/2021
Sheth et al EF	1	Severe acute respiratory syndrome coronavirus 2 isolate SARS-CoV-2/human/USA/OK-CDC-2-4195597/2021, complete genome	unknown	unknown	USA/OK-CDC-2-4195597/2021
Howard et al XJ	1	Severe acute respiratory syndrome coronavirus 2 isolate SARS-CoV-2/human/USA/OR-CDC-LC0044423/2021 ORF1ab polyprotein (ORF1ab), ORF1a polyprotein (ORF1ab), surface glycoprotein (S), ORF3a protein (ORF3a), envelope protein (E), membrane glycoprotein (M), ORF6 protein (ORF6), ORF7a protein (ORF7a), ORF7b (ORF7b), truncated ORF8 protein (ORF8), nucleocapsid phosphoprotein (N), and ORF10 protein (ORF10) genes, complete cds	unknown	unknown	USA/OR-CDC-LC0044423/2021
Howard et al XK	1	Severe acute respiratory syndrome coronavirus 2 isolate SARS-CoV-2/human/USA/NH-CDC-LC0081919/2021 ORF1ab polyprotein (ORF1ab), ORF1a polyprotein (ORF1ab), surface glycoprotein (S), ORF3a protein (ORF3a), envelope protein (E), membrane glycoprotein (M), ORF6 protein (ORF6), ORF7a protein (ORF7a), ORF7b (ORF7b), truncated ORF8 protein (ORF8), and nucleocapsid phosphoprotein (N) genes, complete cds; and ORF10 protein (ORF10) gene, partial cds	unknown	unknown	USA/NH-CDC-LC0081919/2021
Cook et al AT	1	Severe acute respiratory syndrome coronavirus 2 isolate SARS-CoV-2/human/USA/OK-CDC-LC0011468/2021, complete genome	unknown	unknown	USA/OK-CDC-LC0011468/2021
Sheth et al EG	1	Severe acute respiratory syndrome coronavirus 2 isolate SARS-CoV-2/human/USA/OK-CDC-2-4611366/2021, complete genome	unknown	unknown	USA/OK-CDC-2-4611366/2021
Howard et al XL	1	Severe acute respiratory syndrome coronavirus 2 isolate SARS-CoV-2/human/USA/OK-CDC-ASC210004617/2021, complete genome	unknown	unknown	USA/OK-CDC-ASC210004617/2021
Howard et al XM	1	Severe acute respiratory syndrome coronavirus 2 isolate SARS-CoV-2/human/USA/OK-CDC-STM-000037674/2021, complete genome	unknown	unknown	USA/OK-CDC-STM-000037674/2021
Howard et al XN	1	Severe acute respiratory syndrome coronavirus 2 isolate SARS-CoV-2/human/USA/OK-CDC-LC0039124/2021, complete genome	unknown	unknown	USA/OK-CDC-LC0039124/2021
Howard et al XO	1	Severe acute respiratory syndrome coronavirus 2 isolate SARS-CoV-2/human/USA/OK-CDC-ASC210034335/2021, complete genome	unknown	unknown	USA/OK-CDC-ASC210034335/2021
Howard et al XP	1	Severe acute respiratory syndrome coronavirus 2 isolate SARS-CoV-2/human/USA/OK-CDC-ASC210013663/2021, complete genome	unknown	unknown	USA/OK-CDC-ASC210013663/2021
Howard et al XQ	1	Severe acute respiratory syndrome coronavirus 2 isolate SARS-CoV-2/human/USA/OK-CDC-STM-000036548/2021 ORF1ab polyprotein (ORF1ab), ORF1a polyprotein (ORF1ab), surface glycoprotein (S), ORF3a protein (ORF3a), envelope protein (E), membrane glycoprotein (M), ORF6 protein (ORF6), ORF7a protein (ORF7a), ORF7b (ORF7b), truncated ORF8 protein (ORF8), nucleocapsid phosphoprotein (N), and ORF10 protein (ORF10) genes, complete cds	unknown	unknown	USA/OK-CDC-STM-000036548/2021
Howard et al XR	1	Severe acute respiratory syndrome coronavirus 2 isolate SARS-CoV-2/human/USA/OK-CDC-LC0053203/2021 ORF1ab polyprotein (ORF1ab), ORF1a polyprotein (ORF1ab), surface glycoprotein (S), ORF3a protein (ORF3a), envelope protein (E), membrane glycoprotein (M), ORF6 protein (ORF6), ORF7a protein (ORF7a), ORF7b (ORF7b), truncated ORF8 protein (ORF8), nucleocapsid phosphoprotein (N), and ORF10 protein (ORF10) genes, complete cds	unknown	unknown	USA/OK-CDC-LC0053203/2021
Howard et al XS	1	Severe acute respiratory syndrome coronavirus 2 isolate SARS-CoV-2/human/USA/OK-CDC-STM-000037374/2021, complete genome	unknown	unknown	USA/OK-CDC-STM-000037374/2021
Howard et al XT	1	Severe acute respiratory syndrome coronavirus 2 isolate SARS-CoV-2/human/USA/OK-CDC-STM-000038686/2021, complete genome	unknown	unknown	USA/OK-CDC-STM-000038686/2021
Howard et al XU	1	Severe acute respiratory syndrome coronavirus 2 isolate SARS-CoV-2/human/USA/AZ-CDC-QDX23313353/2021, complete genome	unknown	unknown	USA/AZ-CDC-QDX23313353/2021
Johnson et al J	1	Severe acute respiratory syndrome coronavirus 2 isolate SARS-CoV-2/human/USA/NMDOH-2021083628/2021 ORF1ab polyprotein (ORF1ab), ORF1a polyprotein (ORF1ab), surface glycoprotein (S), ORF3a protein (ORF3a), envelope protein (E), membrane glycoprotein (M), and ORF6 protein (ORF6) genes, complete cds; ORF7a protein (ORF7a) and ORF7b (ORF7b) genes, partial cds; and truncated ORF8 protein (ORF8), nucleocapsid phosphoprotein (N), and ORF10 protein (ORF10) genes, complete cds	unknown	unknown	USA/NMDOH-2021083628/2021
Johnson et al K	1	Severe acute respiratory syndrome coronavirus 2 isolate SARS-CoV-2/human/USA/NMDOH-2021091329/2021 ORF1ab polyprotein (ORF1ab), ORF1a polyprotein (ORF1ab), surface glycoprotein (S), ORF3a protein (ORF3a), envelope protein (E), membrane glycoprotein (M), and ORF6 protein (ORF6) genes, complete cds; ORF7a protein (ORF7a) and ORF7b (ORF7b) genes, partial cds; and truncated ORF8 protein (ORF8), nucleocapsid phosphoprotein (N), and ORF10 protein (ORF10) genes, complete cds	unknown	unknown	USA/NMDOH-2021091329/2021
Johnson et al L	1	Severe acute respiratory syndrome coronavirus 2 isolate SARS-CoV-2/human/USA/NMDOH-2021083811/2021 ORF1ab polyprotein (ORF1ab), ORF1a polyprotein (ORF1ab), surface glycoprotein (S), ORF3a protein (ORF3a), envelope protein (E), membrane glycoprotein (M), and ORF6 protein (ORF6) genes, complete cds; ORF7a protein (ORF7a) and ORF7b (ORF7b) genes, partial cds; and truncated ORF8 protein (ORF8), nucleocapsid phosphoprotein (N), and ORF10 protein (ORF10) genes, complete cds	unknown	unknown	USA/NMDOH-2021083811/2021
Johnson et al M	1	Severe acute respiratory syndrome coronavirus 2 isolate SARS-CoV-2/human/USA/NMDOH-2021084088/2021 ORF1ab polyprotein (ORF1ab), ORF1a polyprotein (ORF1ab), surface glycoprotein (S), ORF3a protein (ORF3a), envelope protein (E), membrane glycoprotein (M), and ORF6 protein (ORF6) genes, complete cds; ORF7a protein (ORF7a) and ORF7b (ORF7b) genes, partial cds; and truncated ORF8 protein (ORF8), nucleocapsid phosphoprotein (N), and ORF10 protein (ORF10) genes, complete cds	unknown	unknown	USA/NMDOH-2021084088/2021
Johnson et al N	1	Severe acute respiratory syndrome coronavirus 2 isolate SARS-CoV-2/human/USA/NMDOH-2021083820/2021 ORF1ab polyprotein (ORF1ab), ORF1a polyprotein (ORF1ab), surface glycoprotein (S), ORF3a protein (ORF3a), envelope protein (E), membrane glycoprotein (M), and ORF6 protein (ORF6) genes, complete cds; ORF7a protein (ORF7a) and ORF7b (ORF7b) genes, partial cds; and truncated ORF8 protein (ORF8), nucleocapsid phosphoprotein (N), and ORF10 protein (ORF10) genes, complete cds	unknown	unknown	USA/NMDOH-2021083820/2021
Howard et al XV	1	Severe acute respiratory syndrome coronavirus 2 isolate SARS-CoV-2/human/USA/NM-CDC-ASC210033716/2021 ORF1ab polyprotein (ORF1ab), ORF1a polyprotein (ORF1ab), surface glycoprotein (S), ORF3a protein (ORF3a), envelope protein (E), membrane glycoprotein (M), ORF6 protein (ORF6), ORF7a protein (ORF7a), ORF7b (ORF7b), truncated ORF8 protein (ORF8), nucleocapsid phosphoprotein (N), and ORF10 protein (ORF10) genes, complete cds	unknown	unknown	USA/NM-CDC-ASC210033716/2021
Howard et al XW	1	Severe acute respiratory syndrome coronavirus 2 isolate SARS-CoV-2/human/USA/NM-CDC-LC0056371/2021 ORF1ab polyprotein (ORF1ab), ORF1a polyprotein (ORF1ab), surface glycoprotein (S), ORF3a protein (ORF3a), envelope protein (E), membrane glycoprotein (M), ORF6 protein (ORF6), ORF7a protein (ORF7a), ORF7b (ORF7b), truncated ORF8 protein (ORF8), nucleocapsid phosphoprotein (N), and ORF10 protein (ORF10) genes, complete cds	unknown	unknown	USA/NM-CDC-LC0056371/2021
Arnold et al I	1	Severe acute respiratory syndrome coronavirus 2 isolate SARS-CoV-2/human/DJI/NAMRU3_AH/2021 ORF1ab polyprotein (ORF1ab), ORF1a polyprotein (ORF1ab), surface glycoprotein (S), ORF3a protein (ORF3a), envelope protein (E), membrane glycoprotein (M), ORF6 protein (ORF6), ORF7a protein (ORF7a), ORF7b (ORF7b), truncated ORF8 protein (ORF8), nucleocapsid phosphoprotein (N), and ORF10 protein (ORF10) genes, complete cds	unknown	unknown	DJI/NAMRU3_AH/2021
Arnold et al J	1	Severe acute respiratory syndrome coronavirus 2 isolate SARS-CoV-2/human/DJI/NAMRU3_C66/2021 ORF1ab polyprotein (ORF1ab), ORF1a polyprotein (ORF1ab), surface glycoprotein (S), ORF3a protein (ORF3a), envelope protein (E), membrane glycoprotein (M), ORF6 protein (ORF6), ORF7a protein (ORF7a), ORF7b (ORF7b), truncated ORF8 protein (ORF8), nucleocapsid phosphoprotein (N), and ORF10 protein (ORF10) genes, complete cds	unknown	unknown	DJI/NAMRU3_C66/2021
Arnold et al K	1	Severe acute respiratory syndrome coronavirus 2 isolate SARS-CoV-2/human/DJI/NAMRU3_EV/2021 ORF1ab polyprotein (ORF1ab), ORF1a polyprotein (ORF1ab), surface glycoprotein (S), ORF3a protein (ORF3a), envelope protein (E), membrane glycoprotein (M), ORF6 protein (ORF6), ORF7a protein (ORF7a), ORF7b (ORF7b), truncated ORF8 protein (ORF8), nucleocapsid phosphoprotein (N), and ORF10 protein (ORF10) genes, complete cds	unknown	unknown	DJI/NAMRU3_EV/2021
Arnold et al L	1	Severe acute respiratory syndrome coronavirus 2 isolate SARS-CoV-2/human/SOM/NAMRU3_Mog_10/2021, complete genome	unknown	unknown	SOM/NAMRU3_Mog_10/2021
Howard et al XX	1	Severe acute respiratory syndrome coronavirus 2 isolate SARS-CoV-2/human/USA/VA-CDC-LC0047524/2021 ORF1ab polyprotein (ORF1ab), ORF1a polyprotein (ORF1ab), surface glycoprotein (S), ORF3a protein (ORF3a), envelope protein (E), membrane glycoprotein (M), ORF6 protein (ORF6), ORF7a protein (ORF7a), ORF7b (ORF7b), truncated ORF8 protein (ORF8), nucleocapsid phosphoprotein (N), and ORF10 protein (ORF10) genes, complete cds	unknown	unknown	USA/VA-CDC-LC0047524/2021
Howard et al XY	1	Severe acute respiratory syndrome coronavirus 2 isolate SARS-CoV-2/human/USA/MD-CDC-LC0058276/2021 ORF1ab polyprotein (ORF1ab), ORF1a polyprotein (ORF1ab), surface glycoprotein (S), ORF3a protein (ORF3a), envelope protein (E), membrane glycoprotein (M), ORF6 protein (ORF6), ORF7a protein (ORF7a), ORF7b (ORF7b), truncated ORF8 protein (ORF8), nucleocapsid phosphoprotein (N), and ORF10 protein (ORF10) genes, complete cds	unknown	unknown	USA/MD-CDC-LC0058276/2021
Howard et al XZ	1	Severe acute respiratory syndrome coronavirus 2 isolate SARS-CoV-2/human/USA/MS-CDC-ASC210016935/2021 ORF1ab polyprotein (ORF1ab), ORF1a polyprotein (ORF1ab), surface glycoprotein (S), ORF3a protein (ORF3a), envelope protein (E), membrane glycoprotein (M), ORF6 protein (ORF6), ORF7a protein (ORF7a), ORF7b (ORF7b), truncated ORF8 protein (ORF8), nucleocapsid phosphoprotein (N), and ORF10 protein (ORF10) genes, complete cds	unknown	unknown	USA/MS-CDC-ASC210016935/2021
Howard et al YA	1	Severe acute respiratory syndrome coronavirus 2 isolate SARS-CoV-2/human/USA/IN-CDC-LC0059729/2021 ORF1ab polyprotein (ORF1ab), ORF1a polyprotein (ORF1ab), surface glycoprotein (S), ORF3a protein (ORF3a), envelope protein (E), membrane glycoprotein (M), ORF6 protein (ORF6), ORF7a protein (ORF7a), ORF7b (ORF7b), truncated ORF8 protein (ORF8), nucleocapsid phosphoprotein (N), and ORF10 protein (ORF10) genes, complete cds	unknown	unknown	USA/IN-CDC-LC0059729/2021
Howard et al YB	1	Severe acute respiratory syndrome coronavirus 2 isolate SARS-CoV-2/human/USA/VA-CDC-LC0058084/2021, complete genome	unknown	unknown	USA/VA-CDC-LC0058084/2021
Howard et al YC	1	Severe acute respiratory syndrome coronavirus 2 isolate SARS-CoV-2/human/USA/MA-CDC-QDX25063121/2021, complete genome	unknown	unknown	USA/MA-CDC-QDX25063121/2021
Howard et al YD	1	Severe acute respiratory syndrome coronavirus 2 isolate SARS-CoV-2/human/USA/FL-CDC-FG-030916/2021 ORF1ab polyprotein (ORF1ab) and ORF1a polyprotein (ORF1ab) genes, partial cds; surface glycoprotein (S) and ORF3a protein (ORF3a) genes, complete cds; envelope protein (E) gene, partial cds; and membrane glycoprotein (M), ORF6 protein (ORF6), ORF7a protein (ORF7a), ORF7b (ORF7b), truncated ORF8 protein (ORF8), nucleocapsid phosphoprotein (N), and ORF10 protein (ORF10) genes, complete cds	unknown	unknown	USA/FL-CDC-FG-030916/2021
? N	1	Severe acute respiratory syndrome coronavirus 2 isolate hCoV-19/Switzerland/AG-ETHZ-620353/2021 genome assembly, chromosome: 1	unknown	unknown	Switzerland/AG-ETHZ-620353/2021
? O	1	Severe acute respiratory syndrome coronavirus 2 isolate hCoV-19/Switzerland/TG-ETHZ-640319/2021 genome assembly, chromosome: 1	unknown	unknown	Switzerland/TG-ETHZ-640319/2021
Howard et al YE	1	Severe acute respiratory syndrome coronavirus 2 isolate SARS-CoV-2/human/USA/TX-CDC-FG-034980/2021 ORF1ab polyprotein (ORF1ab) and ORF1a polyprotein (ORF1ab) genes, partial cds; and surface glycoprotein (S), ORF3a protein (ORF3a), envelope protein (E), membrane glycoprotein (M), ORF6 protein (ORF6), ORF7a protein (ORF7a), ORF7b (ORF7b), truncated ORF8 protein (ORF8), nucleocapsid phosphoprotein (N), and ORF10 protein (ORF10) genes, complete cds	unknown	unknown	USA/TX-CDC-FG-034980/2021
Howard et al YF	1	Severe acute respiratory syndrome coronavirus 2 isolate SARS-CoV-2/human/USA/DE-CDC-LC0043347/2021 ORF1ab polyprotein (ORF1ab), ORF1a polyprotein (ORF1ab), surface glycoprotein (S), ORF3a protein (ORF3a), envelope protein (E), membrane glycoprotein (M), and ORF6 protein (ORF6) genes, complete cds; ORF7a and ORF7b genes, complete sequence; and truncated ORF8 protein (ORF8), nucleocapsid phosphoprotein (N), and ORF10 protein (ORF10) genes, complete cds	unknown	unknown	USA/DE-CDC-LC0043347/2021
Lemieux et al GK	1	Severe acute respiratory syndrome coronavirus 2 isolate SARS-CoV-2/human/USA/VT-CDCBI-CRSP_02774/2021 ORF1ab polyprotein (ORF1ab), ORF1a polyprotein (ORF1ab), surface glycoprotein (S), ORF3a protein (ORF3a), envelope protein (E), membrane glycoprotein (M), and ORF6 protein (ORF6) genes, complete cds; ORF7a protein (ORF7a) and ORF7b (ORF7b) genes, partial cds; and truncated ORF8 protein (ORF8), nucleocapsid phosphoprotein (N), and ORF10 protein (ORF10) genes, complete cds	unknown	unknown	USA/VT-CDCBI-CRSP_02774/2021
Howard et al YG	1	Severe acute respiratory syndrome coronavirus 2 isolate SARS-CoV-2/human/USA/NJ-CDC-ASC210000781/2021 ORF1ab polyprotein (ORF1ab), ORF1a polyprotein (ORF1ab), and surface glycoprotein (S) genes, partial cds; ORF3a protein (ORF3a), envelope protein (E), membrane glycoprotein (M), and ORF6 protein (ORF6) genes, complete cds; ORF7a protein (ORF7a) and ORF7b (ORF7b) genes, partial cds; and truncated ORF8 protein (ORF8), nucleocapsid phosphoprotein (N), and ORF10 protein (ORF10) genes, complete cds	unknown	unknown	USA/NJ-CDC-ASC210000781/2021
Howard et al YH	1	Severe acute respiratory syndrome coronavirus 2 isolate SARS-CoV-2/human/USA/NJ-CDC-IBX698083405223/2021 ORF1ab polyprotein (ORF1ab), ORF1a polyprotein (ORF1ab), and surface glycoprotein (S) genes, partial cds; ORF3a protein (ORF3a), envelope protein (E), and membrane glycoprotein (M) genes, complete cds; ORF6 protein (ORF6), ORF7a protein (ORF7a), and ORF7b (ORF7b) genes, partial cds; and truncated ORF8 protein (ORF8), nucleocapsid phosphoprotein (N), and ORF10 protein (ORF10) genes, complete cds	unknown	unknown	USA/NJ-CDC-IBX698083405223/2021
Lemieux et al GL	1	Severe acute respiratory syndrome coronavirus 2 isolate SARS-CoV-2/human/USA/RI-CDCBI-CRSP_01425/2021 ORF1ab polyprotein (ORF1ab), ORF1a polyprotein (ORF1ab), surface glycoprotein (S), ORF3a protein (ORF3a), envelope protein (E), membrane glycoprotein (M), and ORF6 protein (ORF6) genes, complete cds; ORF7a protein (ORF7a) and ORF7b (ORF7b) genes, partial cds; and truncated ORF8 protein (ORF8), nucleocapsid phosphoprotein (N), and ORF10 protein (ORF10) genes, complete cds	unknown	unknown	USA/RI-CDCBI-CRSP_01425/2021
Lemieux et al GM	1	Severe acute respiratory syndrome coronavirus 2 isolate SARS-CoV-2/human/USA/RI-CDCBI-CRSP_02183/2021 ORF1ab polyprotein (ORF1ab), ORF1a polyprotein (ORF1ab), surface glycoprotein (S), ORF3a protein (ORF3a), envelope protein (E), membrane glycoprotein (M), and ORF6 protein (ORF6) genes, complete cds; ORF7a protein (ORF7a) and ORF7b (ORF7b) genes, partial cds; and truncated ORF8 protein (ORF8), nucleocapsid phosphoprotein (N), and ORF10 protein (ORF10) genes, complete cds	unknown	unknown	USA/RI-CDCBI-CRSP_02183/2021
Lemieux et al GN	1	Severe acute respiratory syndrome coronavirus 2 isolate SARS-CoV-2/human/USA/RI-CDCBI-CRSP_01807/2021 ORF1ab polyprotein (ORF1ab), ORF1a polyprotein (ORF1ab), surface glycoprotein (S), ORF3a protein (ORF3a), envelope protein (E), membrane glycoprotein (M), and ORF6 protein (ORF6) genes, complete cds; ORF7a protein (ORF7a) and ORF7b (ORF7b) genes, partial cds; and truncated ORF8 protein (ORF8), nucleocapsid phosphoprotein (N), and ORF10 protein (ORF10) genes, complete cds	unknown	unknown	USA/RI-CDCBI-CRSP_01807/2021
Cook et al AU	1	Severe acute respiratory syndrome coronavirus 2 isolate SARS-CoV-2/human/USA/NY-CDC-LC0016637/2021 ORF1ab polyprotein (ORF1ab), ORF1a polyprotein (ORF1ab), surface glycoprotein (S), ORF3a protein (ORF3a), envelope protein (E), membrane glycoprotein (M), ORF6 protein (ORF6), ORF7a protein (ORF7a), ORF7b (ORF7b), truncated ORF8 protein (ORF8), nucleocapsid phosphoprotein (N), and ORF10 protein (ORF10) genes, complete cds	unknown	unknown	USA/NY-CDC-LC0016637/2021
Lemieux et al GO	1	Severe acute respiratory syndrome coronavirus 2 isolate SARS-CoV-2/human/USA/NY-CDCBI-CRSP_02088/2021 ORF1ab polyprotein (ORF1ab) gene, partial cds; ORF1a polyprotein (ORF1ab) gene, complete cds; surface glycoprotein (S) gene, partial cds; ORF3a protein (ORF3a), envelope protein (E), membrane glycoprotein (M), and ORF6 protein (ORF6) genes, complete cds; ORF7a protein (ORF7a) and ORF7b (ORF7b) genes, partial cds; and truncated ORF8 protein (ORF8), nucleocapsid phosphoprotein (N), and ORF10 protein (ORF10) genes, complete cds	unknown	unknown	USA/NY-CDCBI-CRSP_02088/2021
Howard et al YI	1	Severe acute respiratory syndrome coronavirus 2 isolate SARS-CoV-2/human/USA/MA-CDC-LC0041456/2021 ORF1ab polyprotein (ORF1ab), ORF1a polyprotein (ORF1ab), surface glycoprotein (S), ORF3a protein (ORF3a), envelope protein (E), membrane glycoprotein (M), ORF6 protein (ORF6), ORF7a protein (ORF7a), ORF7b (ORF7b), truncated ORF8 protein (ORF8), nucleocapsid phosphoprotein (N), and ORF10 protein (ORF10) genes, complete cds	unknown	unknown	USA/MA-CDC-LC0041456/2021
Howard et al YJ	1	Severe acute respiratory syndrome coronavirus 2 isolate SARS-CoV-2/human/USA/MD-CDC-LC0050737/2021 ORF1ab polyprotein (ORF1ab), ORF1a polyprotein (ORF1ab), surface glycoprotein (S), ORF3a protein (ORF3a), envelope protein (E), membrane glycoprotein (M), and ORF6 protein (ORF6) genes, complete cds; ORF7a protein (ORF7a) and ORF7b (ORF7b) genes, partial cds; and truncated ORF8 protein (ORF8), nucleocapsid phosphoprotein (N), and ORF10 protein (ORF10) genes, complete cds	unknown	unknown	USA/MD-CDC-LC0050737/2021
Al-Rashedi et al C	1	Severe acute respiratory syndrome coronavirus 2 isolate SARS-CoV-2/human/IRQ/Samawa-32/2021, complete genome	unknown	unknown	IRQ/Samawa-32/2021
Lorentz et al I	1	Severe acute respiratory syndrome coronavirus 2 isolate SARS-CoV-2/human/USA/MN-MDH-3064/2021 ORF1ab polyprotein (ORF1ab) gene, complete cds; ORF1a polyprotein (ORF1ab) gene, partial cds; surface glycoprotein (S), ORF3a protein (ORF3a), envelope protein (E), membrane glycoprotein (M), and ORF6 protein (ORF6) genes, complete cds; ORF7a protein (ORF7a) and ORF7b (ORF7b) genes, partial cds; and truncated ORF8 protein (ORF8), nucleocapsid phosphoprotein (N), and ORF10 protein (ORF10) genes, complete cds	unknown	unknown	USA/MN-MDH-3064/2021
Howard et al YK	1	Severe acute respiratory syndrome coronavirus 2 isolate SARS-CoV-2/human/USA/MN-CDC-IBX264623226220/2021 ORF1ab polyprotein (ORF1ab), ORF1a polyprotein (ORF1ab), and surface glycoprotein (S) genes, partial cds; and ORF3a protein (ORF3a), envelope protein (E), membrane glycoprotein (M), ORF6 protein (ORF6), ORF7a protein (ORF7a), ORF7b (ORF7b), truncated ORF8 protein (ORF8), nucleocapsid phosphoprotein (N), and ORF10 protein (ORF10) genes, complete cds	unknown	unknown	USA/MN-CDC-IBX264623226220/2021
Lorentz et al J	1	Severe acute respiratory syndrome coronavirus 2 isolate SARS-CoV-2/human/USA/MN-MDH-3941/2021 ORF1ab polyprotein (ORF1ab) gene, complete cds; ORF1a polyprotein (ORF1ab) gene, partial cds; and surface glycoprotein (S), ORF3a protein (ORF3a), envelope protein (E), membrane glycoprotein (M), ORF6 protein (ORF6), ORF7a protein (ORF7a), ORF7b (ORF7b), truncated ORF8 protein (ORF8), nucleocapsid phosphoprotein (N), and ORF10 protein (ORF10) genes, complete cds	unknown	unknown	USA/MN-MDH-3941/2021
Howard et al YL	1	Severe acute respiratory syndrome coronavirus 2 isolate SARS-CoV-2/human/USA/RI-CDC-LC0089765/2021 ORF1ab polyprotein (ORF1ab), ORF1a polyprotein (ORF1ab), surface glycoprotein (S), ORF3a protein (ORF3a), envelope protein (E), membrane glycoprotein (M), ORF6 protein (ORF6), ORF7a protein (ORF7a), ORF7b (ORF7b), truncated ORF8 protein (ORF8), and nucleocapsid phosphoprotein (N) genes, complete cds; and ORF10 protein (ORF10) gene, partial cds	unknown	unknown	USA/RI-CDC-LC0089765/2021
Howard et al YM	1	Severe acute respiratory syndrome coronavirus 2 isolate SARS-CoV-2/human/USA/WI-CDC-IBX882879288287/2021 ORF1ab polyprotein (ORF1ab), ORF1a polyprotein (ORF1ab), surface glycoprotein (S), ORF3a protein (ORF3a), envelope protein (E), membrane glycoprotein (M), ORF6 protein (ORF6), ORF7a protein (ORF7a), ORF7b (ORF7b), truncated ORF8 protein (ORF8), nucleocapsid phosphoprotein (N), and ORF10 protein (ORF10) genes, complete cds	unknown	unknown	USA/WI-CDC-IBX882879288287/2021
Sheth et al EH	1	Severe acute respiratory syndrome coronavirus 2 isolate SARS-CoV-2/human/USA/SD-CDC-2-4080440/2021, complete genome	unknown	unknown	USA/SD-CDC-2-4080440/2021
Howard et al YN	1	Severe acute respiratory syndrome coronavirus 2 isolate SARS-CoV-2/human/USA/CO-CDC-FG-030373/2021 ORF1ab polyprotein (ORF1ab) and ORF1a polyprotein (ORF1ab) genes, partial cds; surface glycoprotein (S) and ORF3a protein (ORF3a) genes, complete cds; envelope protein (E) gene, partial cds; membrane glycoprotein (M) and ORF6 protein (ORF6) genes, complete cds; ORF7a protein (ORF7a) gene, partial cds; and truncated ORF8 protein (ORF8), nucleocapsid phosphoprotein (N), and ORF10 protein (ORF10) genes, complete cds	unknown	unknown	USA/CO-CDC-FG-030373/2021
Sheth et al EI	1	Severe acute respiratory syndrome coronavirus 2 isolate SARS-CoV-2/human/USA/NE-CDC-2-4242581/2021, complete genome	unknown	unknown	USA/NE-CDC-2-4242581/2021
Sheth et al EJ	1	Severe acute respiratory syndrome coronavirus 2 isolate SARS-CoV-2/human/USA/NE-CDC-2-4242671/2021, complete genome	unknown	unknown	USA/NE-CDC-2-4242671/2021
Sheth et al EK	1	Severe acute respiratory syndrome coronavirus 2 isolate SARS-CoV-2/human/USA/NE-CDC-2-4242690/2021, complete genome	unknown	unknown	USA/NE-CDC-2-4242690/2021
Carlson et al E	1	Severe acute respiratory syndrome coronavirus 2 isolate SARS-CoV-2/human/USA/SD-SDPHL-0247/2021, complete genome	unknown	unknown	USA/SD-SDPHL-0247/2021
Howard et al YO	1	Severe acute respiratory syndrome coronavirus 2 isolate SARS-CoV-2/human/USA/SD-CDC-IBX154015899568/2021 ORF1ab polyprotein (ORF1ab), ORF1a polyprotein (ORF1ab), surface glycoprotein (S), ORF3a protein (ORF3a), envelope protein (E), membrane glycoprotein (M), ORF6 protein (ORF6), ORF7a protein (ORF7a), ORF7b (ORF7b), truncated ORF8 protein (ORF8), nucleocapsid phosphoprotein (N), and ORF10 protein (ORF10) genes, complete cds	unknown	unknown	USA/SD-CDC-IBX154015899568/2021
Carlson et al F	1	Severe acute respiratory syndrome coronavirus 2 isolate SARS-CoV-2/human/USA/SD-SDPHL-0302/2021 ORF1ab polyprotein (ORF1ab), ORF1a polyprotein (ORF1ab), surface glycoprotein (S), ORF3a protein (ORF3a), envelope protein (E), membrane glycoprotein (M), and ORF6 protein (ORF6) genes, complete cds; ORF7a protein (ORF7a) and ORF7b (ORF7b) genes, partial cds; and truncated ORF8 protein (ORF8), nucleocapsid phosphoprotein (N), and ORF10 protein (ORF10) genes, complete cds	unknown	unknown	USA/SD-SDPHL-0302/2021
Carlson et al G	1	Severe acute respiratory syndrome coronavirus 2 isolate SARS-CoV-2/human/USA/SD-SDPHL-0301/2021 ORF1ab polyprotein (ORF1ab), ORF1a polyprotein (ORF1ab), surface glycoprotein (S), ORF3a protein (ORF3a), envelope protein (E), membrane glycoprotein (M), and ORF6 protein (ORF6) genes, complete cds; ORF7a protein (ORF7a) and ORF7b (ORF7b) genes, partial cds; and truncated ORF8 protein (ORF8), nucleocapsid phosphoprotein (N), and ORF10 protein (ORF10) genes, complete cds	unknown	unknown	USA/SD-SDPHL-0301/2021
Carlson et al H	1	Severe acute respiratory syndrome coronavirus 2 isolate SARS-CoV-2/human/USA/SD-SDPHL-0249/2021, complete genome	unknown	unknown	USA/SD-SDPHL-0249/2021
Carlson et al I	1	Severe acute respiratory syndrome coronavirus 2 isolate SARS-CoV-2/human/USA/SD-SDPHL-0272/2021 ORF1ab polyprotein (ORF1ab), ORF1a polyprotein (ORF1ab), surface glycoprotein (S), ORF3a protein (ORF3a), envelope protein (E), membrane glycoprotein (M), ORF6 protein (ORF6), ORF7a protein (ORF7a), ORF7b (ORF7b), truncated ORF8 protein (ORF8), nucleocapsid phosphoprotein (N), and ORF10 protein (ORF10) genes, complete cds	unknown	unknown	USA/SD-SDPHL-0272/2021
Carlson et al J	1	Severe acute respiratory syndrome coronavirus 2 isolate SARS-CoV-2/human/USA/SD-SDPHL-0242/2021 ORF1ab polyprotein (ORF1ab), ORF1a polyprotein (ORF1ab), surface glycoprotein (S), ORF3a protein (ORF3a), envelope protein (E), membrane glycoprotein (M), ORF6 protein (ORF6), ORF7a protein (ORF7a), ORF7b (ORF7b), truncated ORF8 protein (ORF8), nucleocapsid phosphoprotein (N), and ORF10 protein (ORF10) genes, complete cds	unknown	unknown	USA/SD-SDPHL-0242/2021
Carlson et al K	1	Severe acute respiratory syndrome coronavirus 2 isolate SARS-CoV-2/human/USA/SD-SDPHL-0236/2021 ORF1ab polyprotein (ORF1ab), ORF1a polyprotein (ORF1ab), surface glycoprotein (S), ORF3a protein (ORF3a), envelope protein (E), membrane glycoprotein (M), ORF6 protein (ORF6), ORF7a protein (ORF7a), ORF7b (ORF7b), truncated ORF8 protein (ORF8), nucleocapsid phosphoprotein (N), and ORF10 protein (ORF10) genes, complete cds	unknown	unknown	USA/SD-SDPHL-0236/2021
Howard et al YP	1	Severe acute respiratory syndrome coronavirus 2 isolate SARS-CoV-2/human/USA/WY-CDC-IBX171124615779/2021 ORF1ab polyprotein (ORF1ab) gene, partial cds; ORF1a polyprotein (ORF1ab) gene, complete cds; surface glycoprotein (S) gene, partial cds; and ORF3a protein (ORF3a), envelope protein (E), membrane glycoprotein (M), ORF6 protein (ORF6), ORF7a protein (ORF7a), ORF7b (ORF7b), truncated ORF8 protein (ORF8), nucleocapsid phosphoprotein (N), and ORF10 protein (ORF10) genes, complete cds	unknown	unknown	USA/WY-CDC-IBX171124615779/2021
Howard et al YQ	1	Severe acute respiratory syndrome coronavirus 2 isolate SARS-CoV-2/human/USA/WY-CDC-LC0045291/2021 ORF1ab polyprotein (ORF1ab) gene, partial cds; and ORF1a polyprotein (ORF1ab), surface glycoprotein (S), ORF3a protein (ORF3a), envelope protein (E), membrane glycoprotein (M), ORF6 protein (ORF6), ORF7a protein (ORF7a), ORF7b (ORF7b), truncated ORF8 protein (ORF8), nucleocapsid phosphoprotein (N), and ORF10 protein (ORF10) genes, complete cds	unknown	unknown	USA/WY-CDC-LC0045291/2021
Carlson et al L	1	Severe acute respiratory syndrome coronavirus 2 isolate SARS-CoV-2/human/USA/SD-SDPHL-0303/2021 ORF1ab polyprotein (ORF1ab), ORF1a polyprotein (ORF1ab), surface glycoprotein (S), ORF3a protein (ORF3a), envelope protein (E), membrane glycoprotein (M), and ORF6 protein (ORF6) genes, complete cds; ORF7a protein (ORF7a) and ORF7b (ORF7b) genes, partial cds; and truncated ORF8 protein (ORF8), nucleocapsid phosphoprotein (N), and ORF10 protein (ORF10) genes, complete cds	unknown	unknown	USA/SD-SDPHL-0303/2021
Sheth et al EL	1	Severe acute respiratory syndrome coronavirus 2 isolate SARS-CoV-2/human/USA/ND-CDC-2-4420167/2021, complete genome	unknown	unknown	USA/ND-CDC-2-4420167/2021
Howard et al YR	1	Severe acute respiratory syndrome coronavirus 2 isolate SARS-CoV-2/human/USA/ND-CDC-IBX539989134849/2021, complete genome	unknown	unknown	USA/ND-CDC-IBX539989134849/2021
Howard et al YS	1	Severe acute respiratory syndrome coronavirus 2 isolate SARS-CoV-2/human/USA/ND-CDC-IBX260462192634/2021, complete genome	unknown	unknown	USA/ND-CDC-IBX260462192634/2021
Howard et al YT	1	Severe acute respiratory syndrome coronavirus 2 isolate SARS-CoV-2/human/USA/ND-CDC-IBX237491046105/2021 ORF1ab polyprotein (ORF1ab) gene, complete cds; ORF1a polyprotein (ORF1ab) gene, partial cds; and surface glycoprotein (S), ORF3a protein (ORF3a), envelope protein (E), membrane glycoprotein (M), ORF6 protein (ORF6), ORF7a protein (ORF7a), ORF7b (ORF7b), truncated ORF8 protein (ORF8), nucleocapsid phosphoprotein (N), and ORF10 protein (ORF10) genes, complete cds	unknown	unknown	USA/ND-CDC-IBX237491046105/2021
Bowers et al G	1	Severe acute respiratory syndrome coronavirus 2 isolate SARS-CoV-2/human/USA/TG832654/2021 ORF1ab polyprotein (ORF1ab), ORF1a polyprotein (ORF1ab), surface glycoprotein (S), ORF3a protein (ORF3a), envelope protein (E), membrane glycoprotein (M), and ORF6 protein (ORF6) genes, complete cds; ORF7a protein (ORF7a) and ORF7b (ORF7b) genes, partial cds; and truncated ORF8 protein (ORF8), nucleocapsid phosphoprotein (N), and ORF10 protein (ORF10) genes, complete cds	unknown	unknown	USA/TG832654/2021
Howard et al YU	1	Severe acute respiratory syndrome coronavirus 2 isolate SARS-CoV-2/human/USA/MN-CDC-IBX533100851627/2021 ORF1ab polyprotein (ORF1ab) gene, complete cds; ORF1a polyprotein (ORF1ab) gene, partial cds; and surface glycoprotein (S), ORF3a protein (ORF3a), envelope protein (E), membrane glycoprotein (M), ORF6 protein (ORF6), ORF7a protein (ORF7a), ORF7b (ORF7b), truncated ORF8 protein (ORF8), nucleocapsid phosphoprotein (N), and ORF10 protein (ORF10) genes, complete cds	unknown	unknown	USA/MN-CDC-IBX533100851627/2021
Sheth et al EM	1	Severe acute respiratory syndrome coronavirus 2 isolate SARS-CoV-2/human/USA/IA-CDC-2-4394085/2021, complete genome	unknown	unknown	USA/IA-CDC-2-4394085/2021
Sheth et al EN	1	Severe acute respiratory syndrome coronavirus 2 isolate SARS-CoV-2/human/USA/IA-CDC-2-4634378/2021, complete genome	unknown	unknown	USA/IA-CDC-2-4634378/2021
Howard et al YV	1	Severe acute respiratory syndrome coronavirus 2 isolate SARS-CoV-2/human/USA/MS-CDC-IBX560431587249/2021 ORF1ab polyprotein (ORF1ab), ORF1a polyprotein (ORF1ab), surface glycoprotein (S), ORF3a protein (ORF3a), envelope protein (E), membrane glycoprotein (M), ORF6 protein (ORF6), ORF7a protein (ORF7a), ORF7b (ORF7b), truncated ORF8 protein (ORF8), nucleocapsid phosphoprotein (N), and ORF10 protein (ORF10) genes, complete cds	unknown	unknown	USA/MS-CDC-IBX560431587249/2021
Sheth et al EO	1	Severe acute respiratory syndrome coronavirus 2 isolate SARS-CoV-2/human/USA/IA-CDC-2-4241984/2021, complete genome	unknown	unknown	USA/IA-CDC-2-4241984/2021
Howard et al YW	1	Severe acute respiratory syndrome coronavirus 2 isolate SARS-CoV-2/human/USA/NE-CDC-ASC210068646/2021, complete genome	unknown	unknown	USA/NE-CDC-ASC210068646/2021
Howard et al YX	1	Severe acute respiratory syndrome coronavirus 2 isolate SARS-CoV-2/human/USA/IL-CDC-LC0044791/2021 ORF1ab polyprotein (ORF1ab), ORF1a polyprotein (ORF1ab), surface glycoprotein (S), ORF3a protein (ORF3a), envelope protein (E), membrane glycoprotein (M), ORF6 protein (ORF6), ORF7a protein (ORF7a), ORF7b (ORF7b), truncated ORF8 protein (ORF8), nucleocapsid phosphoprotein (N), and ORF10 protein (ORF10) genes, complete cds	unknown	unknown	USA/IL-CDC-LC0044791/2021
Carlson et al M	1	Severe acute respiratory syndrome coronavirus 2 isolate SARS-CoV-2/human/USA/SD-SDPHL-0345/2021 ORF1ab polyprotein (ORF1ab), ORF1a polyprotein (ORF1ab), surface glycoprotein (S), ORF3a protein (ORF3a), envelope protein (E), membrane glycoprotein (M), and ORF6 protein (ORF6) genes, complete cds; ORF7a protein (ORF7a) and ORF7b (ORF7b) genes, partial cds; and truncated ORF8 protein (ORF8), nucleocapsid phosphoprotein (N), and ORF10 protein (ORF10) genes, complete cds	unknown	unknown	USA/SD-SDPHL-0345/2021
Sheth et al EP	1	Severe acute respiratory syndrome coronavirus 2 isolate SARS-CoV-2/human/USA/SD-CDC-2-4243084/2021, complete genome	unknown	unknown	USA/SD-CDC-2-4243084/2021
Sheth et al EQ	1	Severe acute respiratory syndrome coronavirus 2 isolate SARS-CoV-2/human/USA/SD-CDC-2-4331697/2021, complete genome	unknown	unknown	USA/SD-CDC-2-4331697/2021
Carlson et al N	1	Severe acute respiratory syndrome coronavirus 2 isolate SARS-CoV-2/human/USA/SD-SDPHL-0316/2021 ORF1ab polyprotein (ORF1ab), ORF1a polyprotein (ORF1ab), surface glycoprotein (S), ORF3a protein (ORF3a), envelope protein (E), membrane glycoprotein (M), ORF6 protein (ORF6), ORF7a protein (ORF7a), ORF7b (ORF7b), truncated ORF8 protein (ORF8), nucleocapsid phosphoprotein (N), and ORF10 protein (ORF10) genes, complete cds	unknown	unknown	USA/SD-SDPHL-0316/2021
Carlson et al O	1	Severe acute respiratory syndrome coronavirus 2 isolate SARS-CoV-2/human/USA/SD-SDPHL-0315/2021 ORF1ab polyprotein (ORF1ab) gene, partial cds; ORF1a polyprotein (ORF1ab) gene, complete cds; surface glycoprotein (S) gene, partial cds; and ORF3a protein (ORF3a), envelope protein (E), membrane glycoprotein (M), ORF6 protein (ORF6), ORF7a protein (ORF7a), ORF7b (ORF7b), truncated ORF8 protein (ORF8), nucleocapsid phosphoprotein (N), and ORF10 protein (ORF10) genes, complete cds	unknown	unknown	USA/SD-SDPHL-0315/2021
Sheth et al ER	1	Severe acute respiratory syndrome coronavirus 2 isolate SARS-CoV-2/human/USA/SD-CDC-2-4331873/2021, complete genome	unknown	unknown	USA/SD-CDC-2-4331873/2021
Sheth et al ES	1	Severe acute respiratory syndrome coronavirus 2 isolate SARS-CoV-2/human/USA/SD-CDC-2-4331774/2021, complete genome	unknown	unknown	USA/SD-CDC-2-4331774/2021
Sheth et al ET	1	Severe acute respiratory syndrome coronavirus 2 isolate SARS-CoV-2/human/USA/SD-CDC-2-4331789/2021, complete genome	unknown	unknown	USA/SD-CDC-2-4331789/2021
Howard et al YY	1	Severe acute respiratory syndrome coronavirus 2 isolate SARS-CoV-2/human/USA/OK-CDC-ASC210052048/2021, complete genome	unknown	unknown	USA/OK-CDC-ASC210052048/2021
Howard et al YZ	1	Severe acute respiratory syndrome coronavirus 2 isolate SARS-CoV-2/human/USA/OK-CDC-ASC210052051/2021, complete genome	unknown	unknown	USA/OK-CDC-ASC210052051/2021
Howard et al ZA	1	Severe acute respiratory syndrome coronavirus 2 isolate SARS-CoV-2/human/USA/OK-CDC-ASC210058889/2021, complete genome	unknown	unknown	USA/OK-CDC-ASC210058889/2021
Howard et al ZB	1	Severe acute respiratory syndrome coronavirus 2 isolate SARS-CoV-2/human/USA/ID-CDC-LC0044537/2021 ORF1ab polyprotein (ORF1ab), ORF1a polyprotein (ORF1ab), surface glycoprotein (S), ORF3a protein (ORF3a), envelope protein (E), membrane glycoprotein (M), ORF6 protein (ORF6), ORF7a protein (ORF7a), ORF7b (ORF7b), truncated ORF8 protein (ORF8), nucleocapsid phosphoprotein (N), and ORF10 protein (ORF10) genes, complete cds	unknown	unknown	USA/ID-CDC-LC0044537/2021
Howard et al ZC	1	Severe acute respiratory syndrome coronavirus 2 isolate SARS-CoV-2/human/USA/WI-CDC-FG-015944/2021 ORF1ab polyprotein (ORF1ab) and ORF1a polyprotein (ORF1ab) genes, partial cds; surface glycoprotein (S) and ORF3a protein (ORF3a) genes, complete cds; envelope protein (E) gene, partial cds; and membrane glycoprotein (M), ORF6 protein (ORF6), ORF7a protein (ORF7a), ORF7b (ORF7b), truncated ORF8 protein (ORF8), nucleocapsid phosphoprotein (N), and ORF10 protein (ORF10) genes, complete cds	unknown	unknown	USA/WI-CDC-FG-015944/2021
Howard et al ZD	1	Severe acute respiratory syndrome coronavirus 2 isolate SARS-CoV-2/human/USA/IL-CDC-LC0034635/2021 ORF1ab polyprotein (ORF1ab), ORF1a polyprotein (ORF1ab), surface glycoprotein (S), ORF3a protein (ORF3a), envelope protein (E), membrane glycoprotein (M), ORF6 protein (ORF6), ORF7a protein (ORF7a), ORF7b (ORF7b), truncated ORF8 protein (ORF8), nucleocapsid phosphoprotein (N), and ORF10 protein (ORF10) genes, complete cds	unknown	unknown	USA/IL-CDC-LC0034635/2021
Howard et al ZE	1	Severe acute respiratory syndrome coronavirus 2 isolate SARS-CoV-2/human/USA/WI-CDC-ASC210027814/2021 ORF1ab polyprotein (ORF1ab), ORF1a polyprotein (ORF1ab), surface glycoprotein (S), ORF3a protein (ORF3a), envelope protein (E), membrane glycoprotein (M), ORF6 protein (ORF6), ORF7a protein (ORF7a), ORF7b (ORF7b), truncated ORF8 protein (ORF8), nucleocapsid phosphoprotein (N), and ORF10 protein (ORF10) genes, complete cds	unknown	unknown	USA/WI-CDC-ASC210027814/2021
Howard et al ZF	1	Severe acute respiratory syndrome coronavirus 2 isolate SARS-CoV-2/human/USA/WI-CDC-ASC210026775/2021 ORF1ab polyprotein (ORF1ab), ORF1a polyprotein (ORF1ab), surface glycoprotein (S), ORF3a protein (ORF3a), envelope protein (E), membrane glycoprotein (M), ORF6 protein (ORF6), ORF7a protein (ORF7a), ORF7b (ORF7b), truncated ORF8 protein (ORF8), nucleocapsid phosphoprotein (N), and ORF10 protein (ORF10) genes, complete cds	unknown	unknown	USA/WI-CDC-ASC210026775/2021
Howard et al ZG	1	Severe acute respiratory syndrome coronavirus 2 isolate SARS-CoV-2/human/USA/WI-CDC-ASC210028587/2021 ORF1ab polyprotein (ORF1ab), ORF1a polyprotein (ORF1ab), surface glycoprotein (S), ORF3a protein (ORF3a), envelope protein (E), membrane glycoprotein (M), ORF6 protein (ORF6), ORF7a protein (ORF7a), ORF7b (ORF7b), truncated ORF8 protein (ORF8), nucleocapsid phosphoprotein (N), and ORF10 protein (ORF10) genes, complete cds	unknown	unknown	USA/WI-CDC-ASC210028587/2021
Howard et al ZH	1	Severe acute respiratory syndrome coronavirus 2 isolate SARS-CoV-2/human/USA/MN-CDC-IBX260195764861/2021 ORF1ab polyprotein (ORF1ab), ORF1a polyprotein (ORF1ab), surface glycoprotein (S), ORF3a protein (ORF3a), envelope protein (E), membrane glycoprotein (M), ORF6 protein (ORF6), ORF7a protein (ORF7a), ORF7b (ORF7b), truncated ORF8 protein (ORF8), nucleocapsid phosphoprotein (N), and ORF10 protein (ORF10) genes, complete cds	unknown	unknown	USA/MN-CDC-IBX260195764861/2021
Howard et al ZI	1	Severe acute respiratory syndrome coronavirus 2 isolate SARS-CoV-2/human/USA/TN-CDC-ASC210054782/2021, complete genome	unknown	unknown	USA/TN-CDC-ASC210054782/2021
Howard et al ZJ	1	Severe acute respiratory syndrome coronavirus 2 isolate SARS-CoV-2/human/USA/WI-CDC-FG-025842/2021 ORF1ab polyprotein (ORF1ab) and ORF1a polyprotein (ORF1ab) genes, partial cds; and surface glycoprotein (S), ORF3a protein (ORF3a), envelope protein (E), membrane glycoprotein (M), ORF6 protein (ORF6), ORF7a protein (ORF7a), ORF7b (ORF7b), truncated ORF8 protein (ORF8), nucleocapsid phosphoprotein (N), and ORF10 protein (ORF10) genes, complete cds	unknown	unknown	USA/WI-CDC-FG-025842/2021
Howard et al ZK	1	Severe acute respiratory syndrome coronavirus 2 isolate SARS-CoV-2/human/USA/WI-CDC-IBX148537491252/2021 ORF1ab polyprotein (ORF1ab), ORF1a polyprotein (ORF1ab), and surface glycoprotein (S) genes, partial cds; ORF3a protein (ORF3a), envelope protein (E), membrane glycoprotein (M), and ORF6 protein (ORF6) genes, complete cds; ORF7a protein (ORF7a) gene, partial cds; ORF7b gene, complete sequence; and truncated ORF8 protein (ORF8), nucleocapsid phosphoprotein (N), and ORF10 protein (ORF10) genes, complete cds	unknown	unknown	USA/WI-CDC-IBX148537491252/2021
Gohl et al A	1	Severe acute respiratory syndrome coronavirus 2 isolate SARS-CoV-2/human/USA/AR-UMGC-5110/2021, complete genome	unknown	unknown	USA/AR-UMGC-5110/2021
Lorentz et al K	1	Severe acute respiratory syndrome coronavirus 2 isolate SARS-CoV-2/human/USA/MN-MDH-6967/2021 ORF1ab polyprotein (ORF1ab) gene, partial cds; ORF1a polyprotein (ORF1ab) gene, complete cds; surface glycoprotein (S) gene, partial cds; ORF3a protein (ORF3a) gene, complete cds; envelope protein (E) and membrane glycoprotein (M) genes, partial cds; ORF6 protein (ORF6), ORF7a protein (ORF7a), ORF7b (ORF7b), truncated ORF8 protein (ORF8), and nucleocapsid phosphoprotein (N) genes, complete cds; and ORF10 protein (ORF10) gene, partial cds	unknown	unknown	USA/MN-MDH-6967/2021
Howard et al ZL	1	Severe acute respiratory syndrome coronavirus 2 isolate SARS-CoV-2/human/USA/LA-CDC-LC0062746/2021, complete genome	unknown	unknown	USA/LA-CDC-LC0062746/2021
Howard et al ZM	1	Severe acute respiratory syndrome coronavirus 2 isolate SARS-CoV-2/human/USA/LA-CDC-LC0068968/2021, complete genome	unknown	unknown	USA/LA-CDC-LC0068968/2021
Howard et al ZN	1	Severe acute respiratory syndrome coronavirus 2 isolate SARS-CoV-2/human/USA/MN-CDC-IBX935533365009/2021 ORF1ab polyprotein (ORF1ab) gene, partial cds; ORF1a polyprotein (ORF1ab) gene, complete cds; surface glycoprotein (S) gene, partial cds; ORF3a protein (ORF3a), envelope protein (E), membrane glycoprotein (M), and ORF6 protein (ORF6) genes, complete cds; ORF7a protein (ORF7a) and ORF7b (ORF7b) genes, partial cds; and truncated ORF8 protein (ORF8), nucleocapsid phosphoprotein (N), and ORF10 protein (ORF10) genes, complete cds	unknown	unknown	USA/MN-CDC-IBX935533365009/2021
Howard et al ZO	1	Severe acute respiratory syndrome coronavirus 2 isolate SARS-CoV-2/human/USA/IN-CDC-LC0049794/2021 ORF1ab polyprotein (ORF1ab), ORF1a polyprotein (ORF1ab), surface glycoprotein (S), ORF3a protein (ORF3a), envelope protein (E), membrane glycoprotein (M), ORF6 protein (ORF6), ORF7a protein (ORF7a), ORF7b (ORF7b), truncated ORF8 protein (ORF8), nucleocapsid phosphoprotein (N), and ORF10 protein (ORF10) genes, complete cds	unknown	unknown	USA/IN-CDC-LC0049794/2021
Howard et al ZP	1	Severe acute respiratory syndrome coronavirus 2 isolate SARS-CoV-2/human/USA/IN-CDC-QDX24603854/2021, complete genome	unknown	unknown	USA/IN-CDC-QDX24603854/2021
DeRonde et al Z	1	Severe acute respiratory syndrome coronavirus 2 isolate SARS-CoV-2/human/USA/AK-PHL9074/2021, complete genome	unknown	unknown	USA/AK-PHL9074/2021
DeRonde et al AA	1	Severe acute respiratory syndrome coronavirus 2 isolate SARS-CoV-2/human/USA/AK-PHL9310/2021, complete genome	unknown	unknown	USA/AK-PHL9310/2021
Denvir et al H	1	Severe acute respiratory syndrome coronavirus 2 isolate SARS-CoV-2/human/USA/WV091024/2021 ORF1ab polyprotein (ORF1ab), ORF1a polyprotein (ORF1ab), surface glycoprotein (S), ORF3a protein (ORF3a), envelope protein (E), membrane glycoprotein (M), ORF6 protein (ORF6), ORF7a protein (ORF7a), ORF7b (ORF7b), truncated ORF8 protein (ORF8), nucleocapsid phosphoprotein (N), and ORF10 protein (ORF10) genes, complete cds	unknown	unknown	USA/WV091024/2021
Howard et al ZQ	1	Severe acute respiratory syndrome coronavirus 2 isolate SARS-CoV-2/human/USA/OR-CDC-LC0055921/2021 ORF1ab polyprotein (ORF1ab), ORF1a polyprotein (ORF1ab), surface glycoprotein (S), ORF3a protein (ORF3a), envelope protein (E), membrane glycoprotein (M), ORF6 protein (ORF6), ORF7a protein (ORF7a), ORF7b (ORF7b), truncated ORF8 protein (ORF8), nucleocapsid phosphoprotein (N), and ORF10 protein (ORF10) genes, complete cds	unknown	unknown	USA/OR-CDC-LC0055921/2021
Howard et al ZR	1	Severe acute respiratory syndrome coronavirus 2 isolate SARS-CoV-2/human/USA/PA-CDC-LC0060278/2021 ORF1ab polyprotein (ORF1ab) gene, partial cds; and ORF1a polyprotein (ORF1ab), surface glycoprotein (S), ORF3a protein (ORF3a), envelope protein (E), membrane glycoprotein (M), ORF6 protein (ORF6), ORF7a protein (ORF7a), ORF7b (ORF7b), truncated ORF8 protein (ORF8), nucleocapsid phosphoprotein (N), and ORF10 protein (ORF10) genes, complete cds	unknown	unknown	USA/PA-CDC-LC0060278/2021
Howard et al ZS	1	Severe acute respiratory syndrome coronavirus 2 isolate SARS-CoV-2/human/USA/MA-CDC-LC0042348/2021 ORF1ab polyprotein (ORF1ab), ORF1a polyprotein (ORF1ab), surface glycoprotein (S), ORF3a protein (ORF3a), envelope protein (E), membrane glycoprotein (M), ORF6 protein (ORF6), ORF7a protein (ORF7a), ORF7b (ORF7b), truncated ORF8 protein (ORF8), nucleocapsid phosphoprotein (N), and ORF10 protein (ORF10) genes, complete cds	unknown	unknown	USA/MA-CDC-LC0042348/2021
Howard et al ZT	1	Severe acute respiratory syndrome coronavirus 2 isolate SARS-CoV-2/human/USA/TX-CDC-ASC210043844/2021, complete genome	unknown	unknown	USA/TX-CDC-ASC210043844/2021
Howard et al ZU	1	Severe acute respiratory syndrome coronavirus 2 isolate SARS-CoV-2/human/USA/GA-CDC-QDX24087469/2021, complete genome	unknown	unknown	USA/GA-CDC-QDX24087469/2021
Sheth et al EU	1	Severe acute respiratory syndrome coronavirus 2 isolate SARS-CoV-2/human/USA/VA-CDC-2-4524752/2021, complete genome	unknown	unknown	USA/VA-CDC-2-4524752/2021
DeRonde et al AB	1	Severe acute respiratory syndrome coronavirus 2 isolate SARS-CoV-2/human/USA/AK-PHL8315/2021, complete genome	unknown	unknown	USA/AK-PHL8315/2021
Howard et al ZV	1	Severe acute respiratory syndrome coronavirus 2 isolate SARS-CoV-2/human/USA/NC-CDC-MMB08957840/2021 ORF1ab polyprotein (ORF1ab), ORF1a polyprotein (ORF1ab), surface glycoprotein (S), ORF3a protein (ORF3a), envelope protein (E), membrane glycoprotein (M), ORF6 protein (ORF6), ORF7a protein (ORF7a), ORF7b (ORF7b), truncated ORF8 protein (ORF8), nucleocapsid phosphoprotein (N), and ORF10 protein (ORF10) genes, complete cds	unknown	unknown	USA/NC-CDC-MMB08957840/2021
? P	1	Severe acute respiratory syndrome coronavirus 2 isolate hCoV-19/Switzerland/SO-ETHZ-580983/2021 genome assembly, chromosome: 1	unknown	unknown	Switzerland/SO-ETHZ-580983/2021
Howard et al ZW	1	Severe acute respiratory syndrome coronavirus 2 isolate SARS-CoV-2/human/USA/CA-CDC-FG-019021/2021 ORF1ab polyprotein (ORF1ab) and ORF1a polyprotein (ORF1ab) genes, partial cds; and surface glycoprotein (S), ORF3a protein (ORF3a), envelope protein (E), membrane glycoprotein (M), ORF6 protein (ORF6), ORF7a protein (ORF7a), ORF7b (ORF7b), truncated ORF8 protein (ORF8), nucleocapsid phosphoprotein (N), and ORF10 protein (ORF10) genes, complete cds	unknown	unknown	USA/CA-CDC-FG-019021/2021
Howard et al ZX	1	Severe acute respiratory syndrome coronavirus 2 isolate SARS-CoV-2/human/USA/MO-CDC-LC0059724/2021 ORF1ab polyprotein (ORF1ab), ORF1a polyprotein (ORF1ab), surface glycoprotein (S), ORF3a protein (ORF3a), envelope protein (E), membrane glycoprotein (M), ORF6 protein (ORF6), ORF7a protein (ORF7a), ORF7b (ORF7b), truncated ORF8 protein (ORF8), nucleocapsid phosphoprotein (N), and ORF10 protein (ORF10) genes, complete cds	unknown	unknown	USA/MO-CDC-LC0059724/2021
Bowers et al H	1	Severe acute respiratory syndrome coronavirus 2 isolate SARS-CoV-2/human/USA/TG780184/2021 ORF1ab polyprotein (ORF1ab), ORF1a polyprotein (ORF1ab), surface glycoprotein (S), ORF3a protein (ORF3a), envelope protein (E), membrane glycoprotein (M), and ORF6 protein (ORF6) genes, complete cds; ORF7a protein (ORF7a) and ORF7b (ORF7b) genes, partial cds; and truncated ORF8 protein (ORF8), nucleocapsid phosphoprotein (N), and ORF10 protein (ORF10) genes, complete cds	unknown	unknown	USA/TG780184/2021
Howard et al ZY	1	Severe acute respiratory syndrome coronavirus 2 isolate SARS-CoV-2/human/USA/FL-CDC-ASC210073014/2021, complete genome	unknown	unknown	USA/FL-CDC-ASC210073014/2021
Johnson et al O	1	Severe acute respiratory syndrome coronavirus 2 isolate SARS-CoV-2/human/USA/NMDOH-2021118916/2021 ORF1ab polyprotein (ORF1ab), ORF1a polyprotein (ORF1ab), surface glycoprotein (S), ORF3a protein (ORF3a), envelope protein (E), membrane glycoprotein (M), ORF6 protein (ORF6), ORF7a protein (ORF7a), ORF7b (ORF7b), truncated ORF8 protein (ORF8), nucleocapsid phosphoprotein (N), and ORF10 protein (ORF10) genes, complete cds	unknown	unknown	USA/NMDOH-2021118916/2021
Howard et al ZZ	1	Severe acute respiratory syndrome coronavirus 2 isolate SARS-CoV-2/human/USA/AZ-CDC-LC0052593/2021 ORF1ab polyprotein (ORF1ab), ORF1a polyprotein (ORF1ab), surface glycoprotein (S), ORF3a protein (ORF3a), envelope protein (E), membrane glycoprotein (M), ORF6 protein (ORF6), ORF7a protein (ORF7a), ORF7b (ORF7b), truncated ORF8 protein (ORF8), nucleocapsid phosphoprotein (N), and ORF10 protein (ORF10) genes, complete cds	unknown	unknown	USA/AZ-CDC-LC0052593/2021
Howard et al AAA	1	Severe acute respiratory syndrome coronavirus 2 isolate SARS-CoV-2/human/USA/NV-CDC-ASC210064791/2021 ORF1ab polyprotein (ORF1ab), ORF1a polyprotein (ORF1ab), surface glycoprotein (S), ORF3a protein (ORF3a), envelope protein (E), membrane glycoprotein (M), ORF6 protein (ORF6), ORF7a protein (ORF7a), ORF7b (ORF7b), truncated ORF8 protein (ORF8), nucleocapsid phosphoprotein (N), and ORF10 protein (ORF10) genes, complete cds	unknown	unknown	USA/NV-CDC-ASC210064791/2021
Johnson et al P	1	Severe acute respiratory syndrome coronavirus 2 isolate SARS-CoV-2/human/USA/NMDOH-2021091265/2021 ORF1ab polyprotein (ORF1ab), ORF1a polyprotein (ORF1ab), surface glycoprotein (S), ORF3a protein (ORF3a), envelope protein (E), membrane glycoprotein (M), and ORF6 protein (ORF6) genes, complete cds; ORF7a protein (ORF7a) and ORF7b (ORF7b) genes, partial cds; and truncated ORF8 protein (ORF8), nucleocapsid phosphoprotein (N), and ORF10 protein (ORF10) genes, complete cds	unknown	unknown	USA/NMDOH-2021091265/2021
Johnson et al Q	1	Severe acute respiratory syndrome coronavirus 2 isolate SARS-CoV-2/human/USA/NMDOH-2021091249/2021 ORF1ab polyprotein (ORF1ab), ORF1a polyprotein (ORF1ab), surface glycoprotein (S), ORF3a protein (ORF3a), envelope protein (E), membrane glycoprotein (M), and ORF6 protein (ORF6) genes, complete cds; ORF7a protein (ORF7a) and ORF7b (ORF7b) genes, partial cds; and truncated ORF8 protein (ORF8), nucleocapsid phosphoprotein (N), and ORF10 protein (ORF10) genes, complete cds	unknown	unknown	USA/NMDOH-2021091249/2021
Johnson et al R	1	Severe acute respiratory syndrome coronavirus 2 isolate SARS-CoV-2/human/USA/NMDOH-2021091376/2021 ORF1ab polyprotein (ORF1ab), ORF1a polyprotein (ORF1ab), surface glycoprotein (S), ORF3a protein (ORF3a), envelope protein (E), membrane glycoprotein (M), and ORF6 protein (ORF6) genes, complete cds; ORF7a protein (ORF7a) and ORF7b (ORF7b) genes, partial cds; and truncated ORF8 protein (ORF8), nucleocapsid phosphoprotein (N), and ORF10 protein (ORF10) genes, complete cds	unknown	unknown	USA/NMDOH-2021091376/2021
Johnson et al S	1	Severe acute respiratory syndrome coronavirus 2 isolate SARS-CoV-2/human/USA/NMDOH-2021091385/2021 ORF1ab polyprotein (ORF1ab), ORF1a polyprotein (ORF1ab), surface glycoprotein (S), ORF3a protein (ORF3a), envelope protein (E), membrane glycoprotein (M), and ORF6 protein (ORF6) genes, complete cds; ORF7a protein (ORF7a) and ORF7b (ORF7b) genes, partial cds; and truncated ORF8 protein (ORF8), nucleocapsid phosphoprotein (N), and ORF10 protein (ORF10) genes, complete cds	unknown	unknown	USA/NMDOH-2021091385/2021
Johnson et al T	1	Severe acute respiratory syndrome coronavirus 2 isolate SARS-CoV-2/human/USA/NMDOH-2021091394/2021 ORF1ab polyprotein (ORF1ab), ORF1a polyprotein (ORF1ab), surface glycoprotein (S), ORF3a protein (ORF3a), envelope protein (E), membrane glycoprotein (M), and ORF6 protein (ORF6) genes, complete cds; ORF7a protein (ORF7a) and ORF7b (ORF7b) genes, partial cds; and truncated ORF8 protein (ORF8), nucleocapsid phosphoprotein (N), and ORF10 protein (ORF10) genes, complete cds	unknown	unknown	USA/NMDOH-2021091394/2021
Johnson et al U	1	Severe acute respiratory syndrome coronavirus 2 isolate SARS-CoV-2/human/USA/NMDOH-2021095670/2021 ORF1ab polyprotein (ORF1ab) gene, complete cds; ORF1a polyprotein (ORF1ab) gene, partial cds; surface glycoprotein (S), ORF3a protein (ORF3a), envelope protein (E), membrane glycoprotein (M), and ORF6 protein (ORF6) genes, complete cds; ORF7a protein (ORF7a) and ORF7b (ORF7b) genes, partial cds; and truncated ORF8 protein (ORF8), nucleocapsid phosphoprotein (N), and ORF10 protein (ORF10) genes, complete cds	unknown	unknown	USA/NMDOH-2021095670/2021
Johnson et al V	1	Severe acute respiratory syndrome coronavirus 2 isolate SARS-CoV-2/human/USA/NMDOH-2021110415/2021 ORF1ab polyprotein (ORF1ab), ORF1a polyprotein (ORF1ab), surface glycoprotein (S), ORF3a protein (ORF3a), envelope protein (E), membrane glycoprotein (M), and ORF6 protein (ORF6) genes, complete cds; ORF7a protein (ORF7a) and ORF7b (ORF7b) genes, partial cds; and truncated ORF8 protein (ORF8), nucleocapsid phosphoprotein (N), and ORF10 protein (ORF10) genes, complete cds	unknown	unknown	USA/NMDOH-2021110415/2021
Johnson et al W	1	Severe acute respiratory syndrome coronavirus 2 isolate SARS-CoV-2/human/USA/NMDOH-2021096093/2021 ORF1ab polyprotein (ORF1ab), ORF1a polyprotein (ORF1ab), surface glycoprotein (S), ORF3a protein (ORF3a), envelope protein (E), membrane glycoprotein (M), and ORF6 protein (ORF6) genes, complete cds; ORF7a protein (ORF7a) and ORF7b (ORF7b) genes, partial cds; and truncated ORF8 protein (ORF8), nucleocapsid phosphoprotein (N), and ORF10 protein (ORF10) genes, complete cds	unknown	unknown	USA/NMDOH-2021096093/2021
Johnson et al X	1	Severe acute respiratory syndrome coronavirus 2 isolate SARS-CoV-2/human/USA/NMDOH-2021099165/2021 ORF1ab polyprotein (ORF1ab), ORF1a polyprotein (ORF1ab), and surface glycoprotein (S) genes, partial cds; ORF3a protein (ORF3a), envelope protein (E), membrane glycoprotein (M), and ORF6 protein (ORF6) genes, complete cds; ORF7a protein (ORF7a) and ORF7b (ORF7b) genes, partial cds; and truncated ORF8 protein (ORF8), nucleocapsid phosphoprotein (N), and ORF10 protein (ORF10) genes, complete cds	unknown	unknown	USA/NMDOH-2021099165/2021
Johnson et al Y	1	Severe acute respiratory syndrome coronavirus 2 isolate SARS-CoV-2/human/USA/NMDOH-2021090945/2021 ORF1ab polyprotein (ORF1ab), ORF1a polyprotein (ORF1ab), surface glycoprotein (S), ORF3a protein (ORF3a), envelope protein (E), membrane glycoprotein (M), and ORF6 protein (ORF6) genes, complete cds; ORF7a protein (ORF7a) and ORF7b (ORF7b) genes, partial cds; and truncated ORF8 protein (ORF8), nucleocapsid phosphoprotein (N), and ORF10 protein (ORF10) genes, complete cds	unknown	unknown	USA/NMDOH-2021090945/2021
Alikhan et al J	1	Severe acute respiratory syndrome coronavirus 2 isolate hCoV-19/Pakistan/UHS-PAK-S11/2021 genome assembly, chromosome: 1	unknown	unknown	Pakistan/UHS-PAK-S11/2021
Alikhan et al K	1	Severe acute respiratory syndrome coronavirus 2 isolate hCoV-19/Pakistan/UHS-PAK-S10/2021 genome assembly, chromosome: 1	unknown	unknown	Pakistan/UHS-PAK-S10/2021
Howard et al AAB	1	Severe acute respiratory syndrome coronavirus 2 isolate SARS-CoV-2/human/USA/NV-CDC-LC0060073/2021 ORF1ab polyprotein (ORF1ab), ORF1a polyprotein (ORF1ab), surface glycoprotein (S), ORF3a protein (ORF3a), envelope protein (E), membrane glycoprotein (M), ORF6 protein (ORF6), ORF7a protein (ORF7a), ORF7b (ORF7b), truncated ORF8 protein (ORF8), nucleocapsid phosphoprotein (N), and ORF10 protein (ORF10) genes, complete cds	unknown	unknown	USA/NV-CDC-LC0060073/2021
Howard et al AAC	1	Severe acute respiratory syndrome coronavirus 2 isolate SARS-CoV-2/human/USA/UT-CDC-LC0043736/2021 ORF1ab polyprotein (ORF1ab), ORF1a polyprotein (ORF1ab), surface glycoprotein (S), ORF3a protein (ORF3a), envelope protein (E), membrane glycoprotein (M), ORF6 protein (ORF6), ORF7a protein (ORF7a), ORF7b (ORF7b), truncated ORF8 protein (ORF8), nucleocapsid phosphoprotein (N), and ORF10 protein (ORF10) genes, complete cds	unknown	unknown	USA/UT-CDC-LC0043736/2021
Linares-Perdomo et al B	1	Severe acute respiratory syndrome coronavirus 2 isolate SARS-CoV-2/human/USA/UT-UPHL-210729531542/2021 ORF1ab polyprotein (ORF1ab) and ORF1a polyprotein (ORF1ab) genes, partial cds; and surface glycoprotein (S), ORF3a protein (ORF3a), envelope protein (E), membrane glycoprotein (M), ORF6 protein (ORF6), ORF7a protein (ORF7a), ORF7b (ORF7b), truncated ORF8 protein (ORF8), nucleocapsid phosphoprotein (N), and ORF10 protein (ORF10) genes, complete cds	unknown	unknown	USA/UT-UPHL-210729531542/2021
Sheth et al EV	1	Severe acute respiratory syndrome coronavirus 2 isolate SARS-CoV-2/human/USA/MS-CDC-2-4058274/2021 ORF1ab polyprotein (ORF1ab), ORF1a polyprotein (ORF1ab), surface glycoprotein (S), ORF3a protein (ORF3a), envelope protein (E), and membrane glycoprotein (M) genes, complete cds; ORF6 protein (ORF6) gene, partial cds; and nucleocapsid phosphoprotein (N) and ORF10 protein (ORF10) genes, complete cds	unknown	unknown	USA/MS-CDC-2-4058274/2021
Howard et al AAD	1	Severe acute respiratory syndrome coronavirus 2 isolate SARS-CoV-2/human/USA/CO-CDC-MMB08729704/2021, complete genome	unknown	unknown	USA/CO-CDC-MMB08729704/2021
Nickerson et al AA	1	Severe acute respiratory syndrome coronavirus 2 isolate SARS-CoV-2/human/USA/WA-S7466/2021 ORF1ab polyprotein (ORF1ab), ORF1a polyprotein (ORF1ab), and surface glycoprotein (S) genes, partial cds; ORF3a protein (ORF3a), envelope protein (E), membrane glycoprotein (M), and ORF6 protein (ORF6) genes, complete cds; ORF7a protein (ORF7a) and ORF7b (ORF7b) genes, partial cds; truncated ORF8 protein (ORF8) gene, complete cds; and nucleocapsid phosphoprotein (N) gene, partial cds	unknown	unknown	USA/WA-S7466/2021
Howard et al AAE	1	Severe acute respiratory syndrome coronavirus 2 isolate SARS-CoV-2/human/USA/WY-CDC-IBX790110724937/2021 ORF1ab polyprotein (ORF1ab) and ORF1a polyprotein (ORF1ab) genes, partial cds; and surface glycoprotein (S), ORF3a protein (ORF3a), envelope protein (E), membrane glycoprotein (M), ORF6 protein (ORF6), ORF7a protein (ORF7a), ORF7b (ORF7b), truncated ORF8 protein (ORF8), nucleocapsid phosphoprotein (N), and ORF10 protein (ORF10) genes, complete cds	unknown	unknown	USA/WY-CDC-IBX790110724937/2021
Lemieux et al GP	1	Severe acute respiratory syndrome coronavirus 2 isolate SARS-CoV-2/human/USA/MA-CDCBI-CRSP_VTSUKINMYE2K5EUE/2021 ORF1ab polyprotein (ORF1ab), ORF1a polyprotein (ORF1ab), surface glycoprotein (S), ORF3a protein (ORF3a), envelope protein (E), membrane glycoprotein (M), ORF6 protein (ORF6), ORF7a protein (ORF7a), ORF7b (ORF7b), truncated ORF8 protein (ORF8), nucleocapsid phosphoprotein (N), and ORF10 protein (ORF10) genes, complete cds	unknown	unknown	USA/MA-CDCBI-CRSP_VTSUKINMYE2K5EUE/2021
Howard et al AAF	1	Severe acute respiratory syndrome coronavirus 2 isolate SARS-CoV-2/human/USA/MA-CDC-LC0041098/2021 ORF1ab polyprotein (ORF1ab), ORF1a polyprotein (ORF1ab), surface glycoprotein (S), ORF3a protein (ORF3a), envelope protein (E), membrane glycoprotein (M), ORF6 protein (ORF6), ORF7a protein (ORF7a), ORF7b (ORF7b), truncated ORF8 protein (ORF8), nucleocapsid phosphoprotein (N), and ORF10 protein (ORF10) genes, complete cds	unknown	unknown	USA/MA-CDC-LC0041098/2021
Lemieux et al GQ	1	Severe acute respiratory syndrome coronavirus 2 isolate SARS-CoV-2/human/USA/RI-CDCBI-RIDOH_10191/2021 ORF1ab polyprotein (ORF1ab), ORF1a polyprotein (ORF1ab), surface glycoprotein (S), ORF3a protein (ORF3a), envelope protein (E), membrane glycoprotein (M), and ORF6 protein (ORF6) genes, complete cds; ORF7a protein (ORF7a) gene, partial cds; and nucleocapsid phosphoprotein (N) and ORF10 protein (ORF10) genes, complete cds	unknown	unknown	USA/RI-CDCBI-RIDOH_10191/2021
Lemieux et al GR	1	Severe acute respiratory syndrome coronavirus 2 isolate SARS-CoV-2/human/USA/RI-CDCBI-RIDOH_10207/2021 ORF1ab polyprotein (ORF1ab), ORF1a polyprotein (ORF1ab), surface glycoprotein (S), ORF3a protein (ORF3a), envelope protein (E), membrane glycoprotein (M), ORF6 protein (ORF6), ORF7a protein (ORF7a), ORF7b (ORF7b), and truncated ORF8 protein (ORF8) genes, complete cds; and nucleocapsid phosphoprotein (N) gene, partial cds	unknown	unknown	USA/RI-CDCBI-RIDOH_10207/2021
Cook et al AV	1	Severe acute respiratory syndrome coronavirus 2 isolate SARS-CoV-2/human/USA/WV-CDC-LC0021233/2021 ORF1ab polyprotein (ORF1ab), ORF1a polyprotein (ORF1ab), surface glycoprotein (S), ORF3a protein (ORF3a), envelope protein (E), membrane glycoprotein (M), ORF6 protein (ORF6), ORF7a protein (ORF7a), ORF7b (ORF7b), truncated ORF8 protein (ORF8), nucleocapsid phosphoprotein (N), and ORF10 protein (ORF10) genes, complete cds	unknown	unknown	USA/WV-CDC-LC0021233/2021
Howard et al AAG	1	Severe acute respiratory syndrome coronavirus 2 isolate SARS-CoV-2/human/USA/WV-CDC-LC0055979/2021 ORF1ab polyprotein (ORF1ab), ORF1a polyprotein (ORF1ab), surface glycoprotein (S), ORF3a protein (ORF3a), envelope protein (E), membrane glycoprotein (M), ORF6 protein (ORF6), ORF7a protein (ORF7a), ORF7b (ORF7b), truncated ORF8 protein (ORF8), nucleocapsid phosphoprotein (N), and ORF10 protein (ORF10) genes, complete cds	unknown	unknown	USA/WV-CDC-LC0055979/2021
Howard et al AAH	1	Severe acute respiratory syndrome coronavirus 2 isolate SARS-CoV-2/human/USA/WI-CDC-LC0057568/2021 ORF1ab polyprotein (ORF1ab), ORF1a polyprotein (ORF1ab), surface glycoprotein (S), ORF3a protein (ORF3a), envelope protein (E), membrane glycoprotein (M), ORF6 protein (ORF6), ORF7a protein (ORF7a), ORF7b (ORF7b), truncated ORF8 protein (ORF8), nucleocapsid phosphoprotein (N), and ORF10 protein (ORF10) genes, complete cds	unknown	unknown	USA/WI-CDC-LC0057568/2021
Howard et al AAI	1	Severe acute respiratory syndrome coronavirus 2 isolate SARS-CoV-2/human/USA/KY-CDC-LC0049786/2021 ORF1ab polyprotein (ORF1ab), ORF1a polyprotein (ORF1ab), surface glycoprotein (S), ORF3a protein (ORF3a), envelope protein (E), membrane glycoprotein (M), ORF6 protein (ORF6), ORF7a protein (ORF7a), ORF7b (ORF7b), truncated ORF8 protein (ORF8), nucleocapsid phosphoprotein (N), and ORF10 protein (ORF10) genes, complete cds	unknown	unknown	USA/KY-CDC-LC0049786/2021
Howard et al AAJ	1	Severe acute respiratory syndrome coronavirus 2 isolate SARS-CoV-2/human/USA/CT-CDC-LC0047896/2021 ORF1ab polyprotein (ORF1ab), ORF1a polyprotein (ORF1ab), surface glycoprotein (S), ORF3a protein (ORF3a), envelope protein (E), membrane glycoprotein (M), ORF6 protein (ORF6), ORF7a protein (ORF7a), ORF7b (ORF7b), truncated ORF8 protein (ORF8), nucleocapsid phosphoprotein (N), and ORF10 protein (ORF10) genes, complete cds	unknown	unknown	USA/CT-CDC-LC0047896/2021
Howard et al AAK	1	Severe acute respiratory syndrome coronavirus 2 isolate SARS-CoV-2/human/USA/TX-CDC-FG-029628/2021 ORF1ab polyprotein (ORF1ab) and ORF1a polyprotein (ORF1ab) genes, partial cds; and surface glycoprotein (S), ORF3a protein (ORF3a), envelope protein (E), membrane glycoprotein (M), ORF6 protein (ORF6), ORF7a protein (ORF7a), ORF7b (ORF7b), truncated ORF8 protein (ORF8), nucleocapsid phosphoprotein (N), and ORF10 protein (ORF10) genes, complete cds	unknown	unknown	USA/TX-CDC-FG-029628/2021
Howard et al AAL	1	Severe acute respiratory syndrome coronavirus 2 isolate SARS-CoV-2/human/USA/KY-CDC-LC0055828/2021 ORF1ab polyprotein (ORF1ab), ORF1a polyprotein (ORF1ab), surface glycoprotein (S), ORF3a protein (ORF3a), envelope protein (E), membrane glycoprotein (M), ORF6 protein (ORF6), ORF7a protein (ORF7a), ORF7b (ORF7b), truncated ORF8 protein (ORF8), and nucleocapsid phosphoprotein (N) genes, complete cds; and ORF10 gene, complete sequence	unknown	unknown	USA/KY-CDC-LC0055828/2021
Howard et al AAM	1	Severe acute respiratory syndrome coronavirus 2 isolate SARS-CoV-2/human/USA/OH-CDC-LC0055894/2021 ORF1ab polyprotein (ORF1ab), ORF1a polyprotein (ORF1ab), surface glycoprotein (S), ORF3a protein (ORF3a), envelope protein (E), membrane glycoprotein (M), ORF6 protein (ORF6), ORF7a protein (ORF7a), ORF7b (ORF7b), truncated ORF8 protein (ORF8), nucleocapsid phosphoprotein (N), and ORF10 protein (ORF10) genes, complete cds	unknown	unknown	USA/OH-CDC-LC0055894/2021
Howard et al AAN	1	Severe acute respiratory syndrome coronavirus 2 isolate SARS-CoV-2/human/USA/CA-CDC-FG-019507/2021 ORF1ab polyprotein (ORF1ab) and ORF1a polyprotein (ORF1ab) genes, partial cds; and surface glycoprotein (S), ORF3a protein (ORF3a), envelope protein (E), membrane glycoprotein (M), ORF6 protein (ORF6), ORF7a protein (ORF7a), ORF7b (ORF7b), truncated ORF8 protein (ORF8), nucleocapsid phosphoprotein (N), and ORF10 protein (ORF10) genes, complete cds	unknown	unknown	USA/CA-CDC-FG-019507/2021
Bowers et al I	1	Severe acute respiratory syndrome coronavirus 2 isolate SARS-CoV-2/human/USA/TG935182/2021 ORF1ab polyprotein (ORF1ab) and ORF1a polyprotein (ORF1ab) genes, partial cds; and surface glycoprotein (S), ORF3a protein (ORF3a), envelope protein (E), membrane glycoprotein (M), ORF6 protein (ORF6), ORF7a protein (ORF7a), ORF7b (ORF7b), truncated ORF8 protein (ORF8), nucleocapsid phosphoprotein (N), and ORF10 protein (ORF10) genes, complete cds	unknown	unknown	USA/TG935182/2021
Howard et al AAO	1	Severe acute respiratory syndrome coronavirus 2 isolate SARS-CoV-2/human/USA/AL-CDC-LC0079353/2021 ORF1ab polyprotein (ORF1ab), ORF1a polyprotein (ORF1ab), surface glycoprotein (S), ORF3a protein (ORF3a), envelope protein (E), membrane glycoprotein (M), ORF6 protein (ORF6), ORF7a protein (ORF7a), ORF7b (ORF7b), and truncated ORF8 protein (ORF8) genes, complete cds; and nucleocapsid phosphoprotein (N) gene, partial cds	unknown	unknown	USA/AL-CDC-LC0079353/2021
Howard et al AAP	1	Severe acute respiratory syndrome coronavirus 2 isolate SARS-CoV-2/human/USA/IL-CDC-LC0040217/2021 ORF1ab polyprotein (ORF1ab), ORF1a polyprotein (ORF1ab), surface glycoprotein (S), ORF3a protein (ORF3a), envelope protein (E), membrane glycoprotein (M), ORF6 protein (ORF6), ORF7a protein (ORF7a), ORF7b (ORF7b), truncated ORF8 protein (ORF8), nucleocapsid phosphoprotein (N), and ORF10 protein (ORF10) genes, complete cds	unknown	unknown	USA/IL-CDC-LC0040217/2021
Howard et al AAQ	1	Severe acute respiratory syndrome coronavirus 2 isolate SARS-CoV-2/human/USA/NC-CDC-LC0047380/2021 ORF1ab polyprotein (ORF1ab), ORF1a polyprotein (ORF1ab), surface glycoprotein (S), ORF3a protein (ORF3a), envelope protein (E), membrane glycoprotein (M), ORF6 protein (ORF6), ORF7a protein (ORF7a), ORF7b (ORF7b), truncated ORF8 protein (ORF8), nucleocapsid phosphoprotein (N), and ORF10 protein (ORF10) genes, complete cds	unknown	unknown	USA/NC-CDC-LC0047380/2021
Howard et al AAR	1	Severe acute respiratory syndrome coronavirus 2 isolate SARS-CoV-2/human/USA/MD-CDC-LC0043203/2021 ORF1ab polyprotein (ORF1ab), ORF1a polyprotein (ORF1ab), surface glycoprotein (S), ORF3a protein (ORF3a), envelope protein (E), membrane glycoprotein (M), ORF6 protein (ORF6), ORF7a protein (ORF7a), ORF7b (ORF7b), truncated ORF8 protein (ORF8), nucleocapsid phosphoprotein (N), and ORF10 protein (ORF10) genes, complete cds	unknown	unknown	USA/MD-CDC-LC0043203/2021
Howard et al AAS	1	Severe acute respiratory syndrome coronavirus 2 isolate SARS-CoV-2/human/USA/CO-CDC-FG-028838/2021 ORF1ab polyprotein (ORF1ab) and ORF1a polyprotein (ORF1ab) genes, partial cds; surface glycoprotein (S) and ORF3a protein (ORF3a) genes, complete cds; envelope protein (E) gene, partial cds; and membrane glycoprotein (M), ORF6 protein (ORF6), ORF7a protein (ORF7a), ORF7b (ORF7b), truncated ORF8 protein (ORF8), nucleocapsid phosphoprotein (N), and ORF10 protein (ORF10) genes, complete cds	unknown	unknown	USA/CO-CDC-FG-028838/2021
Howard et al AAT	1	Severe acute respiratory syndrome coronavirus 2 isolate SARS-CoV-2/human/USA/VA-CDC-LC0049066/2021 ORF1ab polyprotein (ORF1ab), ORF1a polyprotein (ORF1ab), surface glycoprotein (S), ORF3a protein (ORF3a), envelope protein (E), membrane glycoprotein (M), ORF6 protein (ORF6), ORF7a protein (ORF7a), ORF7b (ORF7b), truncated ORF8 protein (ORF8), nucleocapsid phosphoprotein (N), and ORF10 protein (ORF10) genes, complete cds	unknown	unknown	USA/VA-CDC-LC0049066/2021
Howard et al AAU	1	Severe acute respiratory syndrome coronavirus 2 isolate SARS-CoV-2/human/USA/NM-CDC-LC0059541/2021 ORF1ab polyprotein (ORF1ab), ORF1a polyprotein (ORF1ab), surface glycoprotein (S), ORF3a protein (ORF3a), envelope protein (E), membrane glycoprotein (M), ORF6 protein (ORF6), ORF7a protein (ORF7a), ORF7b (ORF7b), truncated ORF8 protein (ORF8), nucleocapsid phosphoprotein (N), and ORF10 protein (ORF10) genes, complete cds	unknown	unknown	USA/NM-CDC-LC0059541/2021
Howard et al AAV	1	Severe acute respiratory syndrome coronavirus 2 isolate SARS-CoV-2/human/USA/MI-CDC-LC0048855/2021 ORF1ab polyprotein (ORF1ab), ORF1a polyprotein (ORF1ab), surface glycoprotein (S), ORF3a protein (ORF3a), envelope protein (E), membrane glycoprotein (M), ORF6 protein (ORF6), ORF7a protein (ORF7a), ORF7b (ORF7b), truncated ORF8 protein (ORF8), nucleocapsid phosphoprotein (N), and ORF10 protein (ORF10) genes, complete cds	unknown	unknown	USA/MI-CDC-LC0048855/2021
Howard et al AAW	1	Severe acute respiratory syndrome coronavirus 2 isolate SARS-CoV-2/human/USA/IL-CDC-LC0049032/2021 ORF1ab polyprotein (ORF1ab), ORF1a polyprotein (ORF1ab), surface glycoprotein (S), ORF3a protein (ORF3a), envelope protein (E), membrane glycoprotein (M), ORF6 protein (ORF6), ORF7a protein (ORF7a), ORF7b (ORF7b), truncated ORF8 protein (ORF8), nucleocapsid phosphoprotein (N), and ORF10 protein (ORF10) genes, complete cds	unknown	unknown	USA/IL-CDC-LC0049032/2021
Howard et al AAX	1	Severe acute respiratory syndrome coronavirus 2 isolate SARS-CoV-2/human/USA/PA-CDC-LC0055961/2021 ORF1ab polyprotein (ORF1ab) gene, complete cds; ORF1a polyprotein (ORF1ab) gene, partial cds; and surface glycoprotein (S), ORF3a protein (ORF3a), envelope protein (E), membrane glycoprotein (M), ORF6 protein (ORF6), ORF7a protein (ORF7a), ORF7b (ORF7b), truncated ORF8 protein (ORF8), nucleocapsid phosphoprotein (N), and ORF10 protein (ORF10) genes, complete cds	unknown	unknown	USA/PA-CDC-LC0055961/2021
Howard et al AAY	1	Severe acute respiratory syndrome coronavirus 2 isolate SARS-CoV-2/human/USA/IL-CDC-LC0055691/2021 ORF1ab polyprotein (ORF1ab), ORF1a polyprotein (ORF1ab), surface glycoprotein (S), ORF3a protein (ORF3a), envelope protein (E), membrane glycoprotein (M), ORF6 protein (ORF6), ORF7a protein (ORF7a), ORF7b (ORF7b), truncated ORF8 protein (ORF8), nucleocapsid phosphoprotein (N), and ORF10 protein (ORF10) genes, complete cds	unknown	unknown	USA/IL-CDC-LC0055691/2021
Howard et al AAZ	1	Severe acute respiratory syndrome coronavirus 2 isolate SARS-CoV-2/human/USA/KY-CDC-LC0055865/2021 ORF1ab polyprotein (ORF1ab), ORF1a polyprotein (ORF1ab), surface glycoprotein (S), ORF3a protein (ORF3a), envelope protein (E), membrane glycoprotein (M), ORF6 protein (ORF6), ORF7a protein (ORF7a), ORF7b (ORF7b), truncated ORF8 protein (ORF8), nucleocapsid phosphoprotein (N), and ORF10 protein (ORF10) genes, complete cds	unknown	unknown	USA/KY-CDC-LC0055865/2021
Domman et al B	1	Severe acute respiratory syndrome coronavirus 2 isolate SARS-CoV-2/human/USA/NM-UNM-TC240715/2021 ORF1ab polyprotein (ORF1ab), ORF1a polyprotein (ORF1ab), surface glycoprotein (S), ORF3a protein (ORF3a), envelope protein (E), membrane glycoprotein (M), and ORF6 protein (ORF6) genes, complete cds; ORF7a and ORF7b genes, complete sequence; and truncated ORF8 protein (ORF8), nucleocapsid phosphoprotein (N), and ORF10 protein (ORF10) genes, complete cds	unknown	unknown	USA/NM-UNM-TC240715/2021
Howard et al ABA	1	Severe acute respiratory syndrome coronavirus 2 isolate SARS-CoV-2/human/USA/WV-CDC-LC0058988/2021 ORF1ab polyprotein (ORF1ab), ORF1a polyprotein (ORF1ab), surface glycoprotein (S), ORF3a protein (ORF3a), envelope protein (E), membrane glycoprotein (M), ORF6 protein (ORF6), ORF7a protein (ORF7a), ORF7b (ORF7b), truncated ORF8 protein (ORF8), nucleocapsid phosphoprotein (N), and ORF10 protein (ORF10) genes, complete cds	unknown	unknown	USA/WV-CDC-LC0058988/2021
Howard et al ABB	1	Severe acute respiratory syndrome coronavirus 2 isolate SARS-CoV-2/human/USA/IN-CDC-LC0064956/2021, complete genome	unknown	unknown	USA/IN-CDC-LC0064956/2021
Howard et al ABC	1	Severe acute respiratory syndrome coronavirus 2 isolate SARS-CoV-2/human/USA/TX-CDC-LC0073269/2021, complete genome	unknown	unknown	USA/TX-CDC-LC0073269/2021
Howard et al ABD	1	Severe acute respiratory syndrome coronavirus 2 isolate SARS-CoV-2/human/USA/SC-CDC-QDX26487588/2021, complete genome	unknown	unknown	USA/SC-CDC-QDX26487588/2021
Howard et al ABE	1	Severe acute respiratory syndrome coronavirus 2 isolate SARS-CoV-2/human/USA/MO-CDC-LC0064772/2021 ORF1ab polyprotein (ORF1ab), ORF1a polyprotein (ORF1ab), surface glycoprotein (S), ORF3a protein (ORF3a), envelope protein (E), membrane glycoprotein (M), ORF6 protein (ORF6), ORF7a protein (ORF7a), ORF7b (ORF7b), truncated ORF8 protein (ORF8), nucleocapsid phosphoprotein (N), and ORF10 protein (ORF10) genes, complete cds	unknown	unknown	USA/MO-CDC-LC0064772/2021
Howard et al ABF	1	Severe acute respiratory syndrome coronavirus 2 isolate SARS-CoV-2/human/USA/MO-CDC-FG-036940/2021 ORF1ab polyprotein (ORF1ab) and ORF1a polyprotein (ORF1ab) genes, partial cds; and surface glycoprotein (S), ORF3a protein (ORF3a), envelope protein (E), membrane glycoprotein (M), ORF6 protein (ORF6), ORF7a protein (ORF7a), ORF7b (ORF7b), truncated ORF8 protein (ORF8), nucleocapsid phosphoprotein (N), and ORF10 protein (ORF10) genes, complete cds	unknown	unknown	USA/MO-CDC-FG-036940/2021
Sheth et al EW	1	Severe acute respiratory syndrome coronavirus 2 isolate SARS-CoV-2/human/USA/ID-CDC-2-4308036/2021, complete genome	unknown	unknown	USA/ID-CDC-2-4308036/2021
Howard et al ABG	1	Severe acute respiratory syndrome coronavirus 2 isolate SARS-CoV-2/human/USA/MA-CDC-ASC210072630/2021 ORF1ab polyprotein (ORF1ab), ORF1a polyprotein (ORF1ab), surface glycoprotein (S), ORF3a protein (ORF3a), envelope protein (E), membrane glycoprotein (M), ORF6 protein (ORF6), ORF7a protein (ORF7a), ORF7b (ORF7b), truncated ORF8 protein (ORF8), nucleocapsid phosphoprotein (N), and ORF10 protein (ORF10) genes, complete cds	unknown	unknown	USA/MA-CDC-ASC210072630/2021
Lorentz et al L	1	Severe acute respiratory syndrome coronavirus 2 isolate SARS-CoV-2/human/USA/MN-MDH-3515/2021 ORF1ab polyprotein (ORF1ab) gene, complete cds; ORF1a polyprotein (ORF1ab) gene, partial cds; and surface glycoprotein (S), ORF3a protein (ORF3a), envelope protein (E), membrane glycoprotein (M), ORF6 protein (ORF6), ORF7a protein (ORF7a), ORF7b (ORF7b), truncated ORF8 protein (ORF8), nucleocapsid phosphoprotein (N), and ORF10 protein (ORF10) genes, complete cds	unknown	unknown	USA/MN-MDH-3515/2021
Howard et al ABH	1	Severe acute respiratory syndrome coronavirus 2 isolate SARS-CoV-2/human/USA/WA-CDC-LC0044701/2021 ORF1ab polyprotein (ORF1ab), ORF1a polyprotein (ORF1ab), surface glycoprotein (S), ORF3a protein (ORF3a), envelope protein (E), membrane glycoprotein (M), ORF6 protein (ORF6), ORF7a protein (ORF7a), ORF7b (ORF7b), truncated ORF8 protein (ORF8), nucleocapsid phosphoprotein (N), and ORF10 protein (ORF10) genes, complete cds	unknown	unknown	USA/WA-CDC-LC0044701/2021
Sadri et al D	1	Severe acute respiratory syndrome coronavirus 2 isolate SARS-CoV-2/human/USA/OH-UHTL-43/2021, complete genome	unknown	unknown	USA/OH-UHTL-43/2021
? Q	1	Severe acute respiratory syndrome coronavirus 2 isolate hCoV-19/Switzerland/TI-EOC-022_25891986/2021 genome assembly, chromosome: 1	unknown	unknown	Switzerland/TI-EOC-022_25891986/2021
Cook et al AW	1	Severe acute respiratory syndrome coronavirus 2 isolate SARS-CoV-2/human/USA/MD-CDC-LC0021695/2021 ORF1ab polyprotein (ORF1ab) gene, partial cds; and ORF1a polyprotein (ORF1ab), surface glycoprotein (S), ORF3a protein (ORF3a), envelope protein (E), membrane glycoprotein (M), ORF6 protein (ORF6), ORF7a protein (ORF7a), ORF7b (ORF7b), truncated ORF8 protein (ORF8), nucleocapsid phosphoprotein (N), and ORF10 protein (ORF10) genes, complete cds	unknown	unknown	USA/MD-CDC-LC0021695/2021
Sadri et al E	1	Severe acute respiratory syndrome coronavirus 2 isolate SARS-CoV-2/human/USA/OH-UHTL-994/2021, complete genome	unknown	unknown	USA/OH-UHTL-994/2021
Howard et al ABI	1	Severe acute respiratory syndrome coronavirus 2 isolate SARS-CoV-2/human/USA/MN-CDC-IBX602306980440/2021 ORF1ab polyprotein (ORF1ab) gene, complete cds; ORF1a polyprotein (ORF1ab) gene, partial cds; and surface glycoprotein (S), ORF3a protein (ORF3a), envelope protein (E), membrane glycoprotein (M), ORF6 protein (ORF6), ORF7a protein (ORF7a), ORF7b (ORF7b), truncated ORF8 protein (ORF8), nucleocapsid phosphoprotein (N), and ORF10 protein (ORF10) genes, complete cds	unknown	unknown	USA/MN-CDC-IBX602306980440/2021
Howard et al ABJ	1	Severe acute respiratory syndrome coronavirus 2 isolate SARS-CoV-2/human/USA/OR-CDC-LC0059588/2021 ORF1ab polyprotein (ORF1ab), ORF1a polyprotein (ORF1ab), surface glycoprotein (S), ORF3a protein (ORF3a), envelope protein (E), membrane glycoprotein (M), ORF6 protein (ORF6), ORF7a protein (ORF7a), ORF7b (ORF7b), truncated ORF8 protein (ORF8), nucleocapsid phosphoprotein (N), and ORF10 protein (ORF10) genes, complete cds	unknown	unknown	USA/OR-CDC-LC0059588/2021
Howard et al ABK	1	Severe acute respiratory syndrome coronavirus 2 isolate SARS-CoV-2/human/USA/NV-CDC-QDX25762909/2021 ORF1ab polyprotein (ORF1ab) gene, partial cds; ORF1a polyprotein (ORF1ab) gene, complete cds; surface glycoprotein (S) gene, partial cds; and ORF3a protein (ORF3a), envelope protein (E), membrane glycoprotein (M), ORF6 protein (ORF6), ORF7a protein (ORF7a), ORF7b (ORF7b), truncated ORF8 protein (ORF8), nucleocapsid phosphoprotein (N), and ORF10 protein (ORF10) genes, complete cds	unknown	unknown	USA/NV-CDC-QDX25762909/2021
Sadri et al F	1	Severe acute respiratory syndrome coronavirus 2 isolate SARS-CoV-2/human/USA/OH-UHTL-992/2021, complete genome	unknown	unknown	USA/OH-UHTL-992/2021
Sadri et al G	1	Severe acute respiratory syndrome coronavirus 2 isolate SARS-CoV-2/human/USA/OH-UHTL-993/2021, complete genome	unknown	unknown	USA/OH-UHTL-993/2021
Keller et al F	1	Severe acute respiratory syndrome coronavirus 2 isolate SARS-CoV-2/human/USA/MD-MDH-1452/2021 ORF1ab polyprotein (ORF1ab), ORF1a polyprotein (ORF1ab), surface glycoprotein (S), ORF3a protein (ORF3a), envelope protein (E), membrane glycoprotein (M), and ORF6 protein (ORF6) genes, complete cds; ORF7a protein (ORF7a) and ORF7b (ORF7b) genes, partial cds; and truncated ORF8 protein (ORF8), nucleocapsid phosphoprotein (N), and ORF10 protein (ORF10) genes, complete cds	unknown	unknown	USA/MD-MDH-1452/2021
Howard et al ABL	1	Severe acute respiratory syndrome coronavirus 2 isolate SARS-CoV-2/human/USA/AZ-CDC-IBX051546632410/2021 ORF1ab polyprotein (ORF1ab) gene, complete cds; ORF1a polyprotein (ORF1ab) gene, partial cds; surface glycoprotein (S), ORF3a protein (ORF3a), envelope protein (E), membrane glycoprotein (M), and ORF6 protein (ORF6) genes, complete cds; ORF7a protein (ORF7a) gene, partial cds; ORF7b gene, complete sequence; and truncated ORF8 protein (ORF8), nucleocapsid phosphoprotein (N), and ORF10 protein (ORF10) genes, complete cds	unknown	unknown	USA/AZ-CDC-IBX051546632410/2021
Howard et al ABM	1	Severe acute respiratory syndrome coronavirus 2 isolate SARS-CoV-2/human/USA/PA-CDC-LC0036603/2021 ORF1ab polyprotein (ORF1ab), ORF1a polyprotein (ORF1ab), surface glycoprotein (S), ORF3a protein (ORF3a), envelope protein (E), membrane glycoprotein (M), ORF6 protein (ORF6), ORF7a protein (ORF7a), ORF7b (ORF7b), truncated ORF8 protein (ORF8), nucleocapsid phosphoprotein (N), and ORF10 protein (ORF10) genes, complete cds	unknown	unknown	USA/PA-CDC-LC0036603/2021
Howard et al ABN	1	Severe acute respiratory syndrome coronavirus 2 isolate SARS-CoV-2/human/USA/PA-CDC-LC0042235/2021 ORF1ab polyprotein (ORF1ab), ORF1a polyprotein (ORF1ab), surface glycoprotein (S), ORF3a protein (ORF3a), envelope protein (E), membrane glycoprotein (M), ORF6 protein (ORF6), ORF7a protein (ORF7a), ORF7b (ORF7b), truncated ORF8 protein (ORF8), nucleocapsid phosphoprotein (N), and ORF10 protein (ORF10) genes, complete cds	unknown	unknown	USA/PA-CDC-LC0042235/2021
Howard et al ABO	1	Severe acute respiratory syndrome coronavirus 2 isolate SARS-CoV-2/human/USA/VA-CDC-QDX22787420/2021, complete genome	unknown	unknown	USA/VA-CDC-QDX22787420/2021
DeRonde et al AC	1	Severe acute respiratory syndrome coronavirus 2 isolate SARS-CoV-2/human/USA/AK-PHL9243/2021, complete genome	unknown	unknown	USA/AK-PHL9243/2021
Howard et al ABP	1	Severe acute respiratory syndrome coronavirus 2 isolate SARS-CoV-2/human/USA/MI-CDC-ASC210073931/2021 ORF1ab polyprotein (ORF1ab), ORF1a polyprotein (ORF1ab), surface glycoprotein (S), ORF3a protein (ORF3a), envelope protein (E), membrane glycoprotein (M), ORF6 protein (ORF6), ORF7a protein (ORF7a), ORF7b (ORF7b), truncated ORF8 protein (ORF8), nucleocapsid phosphoprotein (N), and ORF10 protein (ORF10) genes, complete cds	unknown	unknown	USA/MI-CDC-ASC210073931/2021
Howard et al ABQ	1	Severe acute respiratory syndrome coronavirus 2 isolate SARS-CoV-2/human/USA/MI-CDC-ASC210073997/2021 ORF1ab polyprotein (ORF1ab) gene, complete cds; ORF1a polyprotein (ORF1ab) gene, partial cds; surface glycoprotein (S) gene, complete cds; ORF3a protein (ORF3a) gene, partial cds; and envelope protein (E), membrane glycoprotein (M), ORF6 protein (ORF6), ORF7a protein (ORF7a), ORF7b (ORF7b), truncated ORF8 protein (ORF8), nucleocapsid phosphoprotein (N), and ORF10 protein (ORF10) genes, complete cds	unknown	unknown	USA/MI-CDC-ASC210073997/2021
Howard et al ABR	1	Severe acute respiratory syndrome coronavirus 2 isolate SARS-CoV-2/human/USA/TN-CDC-ASC210065428/2021 ORF1ab polyprotein (ORF1ab) gene, partial cds; ORF1a polyprotein (ORF1ab) gene, complete cds; surface glycoprotein (S) gene, partial cds; ORF3a protein (ORF3a), envelope protein (E), membrane glycoprotein (M), and ORF6 protein (ORF6) genes, complete cds; ORF7a protein (ORF7a) and ORF7b (ORF7b) genes, partial cds; and truncated ORF8 protein (ORF8), nucleocapsid phosphoprotein (N), and ORF10 protein (ORF10) genes, complete cds	unknown	unknown	USA/TN-CDC-ASC210065428/2021
Howard et al ABS	1	Severe acute respiratory syndrome coronavirus 2 isolate SARS-CoV-2/human/USA/IN-CDC-ASC210008894/2021 ORF1ab polyprotein (ORF1ab), ORF1a polyprotein (ORF1ab), surface glycoprotein (S), ORF3a protein (ORF3a), envelope protein (E), membrane glycoprotein (M), ORF6 protein (ORF6), ORF7a protein (ORF7a), ORF7b (ORF7b), truncated ORF8 protein (ORF8), nucleocapsid phosphoprotein (N), and ORF10 protein (ORF10) genes, complete cds	unknown	unknown	USA/IN-CDC-ASC210008894/2021
Howard et al ABT	1	Severe acute respiratory syndrome coronavirus 2 isolate SARS-CoV-2/human/USA/NY-CDC-ASC210010522/2021 ORF1ab polyprotein (ORF1ab), ORF1a polyprotein (ORF1ab), surface glycoprotein (S), ORF3a protein (ORF3a), envelope protein (E), membrane glycoprotein (M), ORF6 protein (ORF6), ORF7a protein (ORF7a), ORF7b (ORF7b), truncated ORF8 protein (ORF8), nucleocapsid phosphoprotein (N), and ORF10 protein (ORF10) genes, complete cds	unknown	unknown	USA/NY-CDC-ASC210010522/2021
Howard et al ABU	1	Severe acute respiratory syndrome coronavirus 2 isolate SARS-CoV-2/human/USA/MI-CDC-ASC210006236/2021 ORF1ab polyprotein (ORF1ab), ORF1a polyprotein (ORF1ab), surface glycoprotein (S), ORF3a protein (ORF3a), envelope protein (E), membrane glycoprotein (M), and ORF6 protein (ORF6) genes, complete cds; ORF7a protein (ORF7a) and ORF7b (ORF7b) genes, partial cds; and truncated ORF8 protein (ORF8), nucleocapsid phosphoprotein (N), and ORF10 protein (ORF10) genes, complete cds	unknown	unknown	USA/MI-CDC-ASC210006236/2021
Howard et al ABV	1	Severe acute respiratory syndrome coronavirus 2 isolate SARS-CoV-2/human/USA/MI-CDC-ASC210012792/2021 ORF1ab polyprotein (ORF1ab), ORF1a polyprotein (ORF1ab), surface glycoprotein (S), ORF3a protein (ORF3a), envelope protein (E), membrane glycoprotein (M), ORF6 protein (ORF6), ORF7a protein (ORF7a), ORF7b (ORF7b), truncated ORF8 protein (ORF8), nucleocapsid phosphoprotein (N), and ORF10 protein (ORF10) genes, complete cds	unknown	unknown	USA/MI-CDC-ASC210012792/2021
Howard et al ABW	1	Severe acute respiratory syndrome coronavirus 2 isolate SARS-CoV-2/human/USA/NY-CDC-LC0026776/2021 ORF1ab polyprotein (ORF1ab), ORF1a polyprotein (ORF1ab), surface glycoprotein (S), ORF3a protein (ORF3a), envelope protein (E), membrane glycoprotein (M), ORF6 protein (ORF6), ORF7a protein (ORF7a), ORF7b (ORF7b), truncated ORF8 protein (ORF8), nucleocapsid phosphoprotein (N), and ORF10 protein (ORF10) genes, complete cds	unknown	unknown	USA/NY-CDC-LC0026776/2021
Howard et al ABX	1	Severe acute respiratory syndrome coronavirus 2 isolate SARS-CoV-2/human/USA/KY-CDC-LC0060489/2021 ORF1ab polyprotein (ORF1ab) gene, complete cds; ORF1a polyprotein (ORF1ab) gene, partial cds; and surface glycoprotein (S), ORF3a protein (ORF3a), envelope protein (E), membrane glycoprotein (M), ORF6 protein (ORF6), ORF7a protein (ORF7a), ORF7b (ORF7b), truncated ORF8 protein (ORF8), nucleocapsid phosphoprotein (N), and ORF10 protein (ORF10) genes, complete cds	unknown	unknown	USA/KY-CDC-LC0060489/2021
Howard et al ABY	1	Severe acute respiratory syndrome coronavirus 2 isolate SARS-CoV-2/human/USA/HI-CDC-STM-000066831/2021, complete genome	unknown	unknown	USA/HI-CDC-STM-000066831/2021
Howard et al ABZ	1	Severe acute respiratory syndrome coronavirus 2 isolate SARS-CoV-2/human/USA/IN-CDC-LC0032602/2021 ORF1ab polyprotein (ORF1ab), ORF1a polyprotein (ORF1ab), surface glycoprotein (S), ORF3a protein (ORF3a), envelope protein (E), membrane glycoprotein (M), and ORF6 protein (ORF6) genes, complete cds; ORF7a gene, complete sequence; and ORF7b (ORF7b), truncated ORF8 protein (ORF8), nucleocapsid phosphoprotein (N), and ORF10 protein (ORF10) genes, complete cds	unknown	unknown	USA/IN-CDC-LC0032602/2021
Howard et al ACA	1	Severe acute respiratory syndrome coronavirus 2 isolate SARS-CoV-2/human/USA/AR-CDC-LC0067431/2021 ORF1ab polyprotein (ORF1ab), ORF1a polyprotein (ORF1ab), surface glycoprotein (S), ORF3a protein (ORF3a), envelope protein (E), membrane glycoprotein (M), ORF6 protein (ORF6), ORF7a protein (ORF7a), ORF7b (ORF7b), truncated ORF8 protein (ORF8), and nucleocapsid phosphoprotein (N) genes, complete cds	unknown	unknown	USA/AR-CDC-LC0067431/2021
Howard et al ACB	1	Severe acute respiratory syndrome coronavirus 2 isolate SARS-CoV-2/human/USA/MI-CDC-ASC210026634/2021 ORF1ab polyprotein (ORF1ab) gene, complete cds; ORF1a polyprotein (ORF1ab) gene, partial cds; and surface glycoprotein (S), ORF3a protein (ORF3a), envelope protein (E), membrane glycoprotein (M), ORF6 protein (ORF6), ORF7a protein (ORF7a), ORF7b (ORF7b), truncated ORF8 protein (ORF8), nucleocapsid phosphoprotein (N), and ORF10 protein (ORF10) genes, complete cds	unknown	unknown	USA/MI-CDC-ASC210026634/2021
Lemieux et al GS	1	Severe acute respiratory syndrome coronavirus 2 isolate SARS-CoV-2/human/USA/VT-CDCBI-CRSP_W4AXSZMOWA5YLO6M/2021 ORF1ab polyprotein (ORF1ab), ORF1a polyprotein (ORF1ab), surface glycoprotein (S), ORF3a protein (ORF3a), envelope protein (E), membrane glycoprotein (M), ORF6 protein (ORF6), ORF7a protein (ORF7a), ORF7b (ORF7b), truncated ORF8 protein (ORF8), nucleocapsid phosphoprotein (N), and ORF10 protein (ORF10) genes, complete cds	unknown	unknown	USA/VT-CDCBI-CRSP_W4AXSZMOWA5YLO6M/2021
Lemieux et al GT	1	Severe acute respiratory syndrome coronavirus 2 isolate SARS-CoV-2/human/USA/VT-CDCBI-CRSP_IIMNHPYGRXPIKETO/2021 ORF1ab polyprotein (ORF1ab), ORF1a polyprotein (ORF1ab), surface glycoprotein (S), ORF3a protein (ORF3a), envelope protein (E), membrane glycoprotein (M), ORF6 protein (ORF6), ORF7a protein (ORF7a), ORF7b (ORF7b), truncated ORF8 protein (ORF8), nucleocapsid phosphoprotein (N), and ORF10 protein (ORF10) genes, complete cds	unknown	unknown	USA/VT-CDCBI-CRSP_IIMNHPYGRXPIKETO/2021
Howard et al ACC	1	Severe acute respiratory syndrome coronavirus 2 isolate SARS-CoV-2/human/USA/MI-CDC-ASC210013827/2021 ORF1ab polyprotein (ORF1ab), ORF1a polyprotein (ORF1ab), surface glycoprotein (S), ORF3a protein (ORF3a), envelope protein (E), membrane glycoprotein (M), and ORF6 protein (ORF6) genes, complete cds; ORF7a protein (ORF7a), ORF7b (ORF7b), and truncated ORF8 protein (ORF8) genes, partial cds; and nucleocapsid phosphoprotein (N) and ORF10 protein (ORF10) genes, complete cds	unknown	unknown	USA/MI-CDC-ASC210013827/2021
Howard et al ACD	1	Severe acute respiratory syndrome coronavirus 2 isolate SARS-CoV-2/human/USA/PR-CDC-ASC210009979/2021, complete genome	unknown	unknown	USA/PR-CDC-ASC210009979/2021
Howard et al ACE	1	Severe acute respiratory syndrome coronavirus 2 isolate SARS-CoV-2/human/USA/MI-CDC-ASC210040615/2021 ORF1ab polyprotein (ORF1ab), ORF1a polyprotein (ORF1ab), surface glycoprotein (S), ORF3a protein (ORF3a), envelope protein (E), membrane glycoprotein (M), and ORF6 protein (ORF6) genes, complete cds; ORF7a protein (ORF7a), ORF7b (ORF7b), and truncated ORF8 protein (ORF8) genes, partial cds; and nucleocapsid phosphoprotein (N) and ORF10 protein (ORF10) genes, complete cds	unknown	unknown	USA/MI-CDC-ASC210040615/2021
Howard et al ACF	1	Severe acute respiratory syndrome coronavirus 2 isolate SARS-CoV-2/human/USA/MI-CDC-LC0035301/2021 ORF1ab polyprotein (ORF1ab), ORF1a polyprotein (ORF1ab), surface glycoprotein (S), ORF3a protein (ORF3a), envelope protein (E), membrane glycoprotein (M), ORF6 protein (ORF6), ORF7a protein (ORF7a), ORF7b (ORF7b), truncated ORF8 protein (ORF8), nucleocapsid phosphoprotein (N), and ORF10 protein (ORF10) genes, complete cds	unknown	unknown	USA/MI-CDC-LC0035301/2021
Howard et al ACG	1	Severe acute respiratory syndrome coronavirus 2 isolate SARS-CoV-2/human/USA/IA-CDC-ASC210026925/2021 ORF1ab polyprotein (ORF1ab), ORF1a polyprotein (ORF1ab), surface glycoprotein (S), ORF3a protein (ORF3a), envelope protein (E), membrane glycoprotein (M), ORF6 protein (ORF6), ORF7a protein (ORF7a), ORF7b (ORF7b), truncated ORF8 protein (ORF8), nucleocapsid phosphoprotein (N), and ORF10 protein (ORF10) genes, complete cds	unknown	unknown	USA/IA-CDC-ASC210026925/2021
Howard et al ACH	1	Severe acute respiratory syndrome coronavirus 2 isolate SARS-CoV-2/human/USA/DC-CDC-LC0038864/2021 ORF1ab polyprotein (ORF1ab), ORF1a polyprotein (ORF1ab), surface glycoprotein (S), ORF3a protein (ORF3a), envelope protein (E), membrane glycoprotein (M), ORF6 protein (ORF6), ORF7a protein (ORF7a), ORF7b (ORF7b), truncated ORF8 protein (ORF8), nucleocapsid phosphoprotein (N), and ORF10 protein (ORF10) genes, complete cds	unknown	unknown	USA/DC-CDC-LC0038864/2021
Howard et al ACI	1	Severe acute respiratory syndrome coronavirus 2 isolate SARS-CoV-2/human/USA/TN-CDC-ASC210022673/2021, complete genome	unknown	unknown	USA/TN-CDC-ASC210022673/2021
Howard et al ACJ	1	Severe acute respiratory syndrome coronavirus 2 isolate SARS-CoV-2/human/USA/DC-CDC-LC0049720/2021 ORF1ab polyprotein (ORF1ab), ORF1a polyprotein (ORF1ab), surface glycoprotein (S), ORF3a protein (ORF3a), envelope protein (E), membrane glycoprotein (M), ORF6 protein (ORF6), ORF7a protein (ORF7a), ORF7b (ORF7b), truncated ORF8 protein (ORF8), nucleocapsid phosphoprotein (N), and ORF10 protein (ORF10) genes, complete cds	unknown	unknown	USA/DC-CDC-LC0049720/2021
Howard et al ACK	1	Severe acute respiratory syndrome coronavirus 2 isolate SARS-CoV-2/human/USA/MO-CDC-QDX24155123/2021 ORF1ab polyprotein (ORF1ab), ORF1a polyprotein (ORF1ab), surface glycoprotein (S), ORF3a protein (ORF3a), envelope protein (E), membrane glycoprotein (M), ORF6 protein (ORF6), ORF7a protein (ORF7a), ORF7b (ORF7b), truncated ORF8 protein (ORF8), nucleocapsid phosphoprotein (N), and ORF10 protein (ORF10) genes, complete cds	unknown	unknown	USA/MO-CDC-QDX24155123/2021
Howard et al ACL	1	Severe acute respiratory syndrome coronavirus 2 isolate SARS-CoV-2/human/USA/MI-CDC-ASC210054256/2021 ORF1ab polyprotein (ORF1ab), ORF1a polyprotein (ORF1ab), and surface glycoprotein (S) genes, partial cds; ORF3a protein (ORF3a), envelope protein (E), membrane glycoprotein (M), and ORF6 protein (ORF6) genes, complete cds; ORF7a protein (ORF7a) and ORF7b (ORF7b) genes, partial cds; and truncated ORF8 protein (ORF8), nucleocapsid phosphoprotein (N), and ORF10 protein (ORF10) genes, complete cds	unknown	unknown	USA/MI-CDC-ASC210054256/2021
Howard et al ACM	1	Severe acute respiratory syndrome coronavirus 2 isolate SARS-CoV-2/human/USA/TN-CDC-ASC210071086/2021, complete genome	unknown	unknown	USA/TN-CDC-ASC210071086/2021
Howard et al ACN	1	Severe acute respiratory syndrome coronavirus 2 isolate SARS-CoV-2/human/USA/TN-CDC-ASC210041147/2021, complete genome	unknown	unknown	USA/TN-CDC-ASC210041147/2021
Howard et al ACO	1	Severe acute respiratory syndrome coronavirus 2 isolate SARS-CoV-2/human/USA/DC-CDC-ASC210046755/2021, complete genome	unknown	unknown	USA/DC-CDC-ASC210046755/2021
Howard et al ACP	1	Severe acute respiratory syndrome coronavirus 2 isolate SARS-CoV-2/human/USA/KS-CDC-LC0039287/2021, complete genome	unknown	unknown	USA/KS-CDC-LC0039287/2021
Howard et al ACQ	1	Severe acute respiratory syndrome coronavirus 2 isolate SARS-CoV-2/human/USA/MI-CDC-ASC210054900/2021 ORF1ab polyprotein (ORF1ab) gene, complete cds; ORF1a polyprotein (ORF1ab), surface glycoprotein (S), and ORF3a protein (ORF3a) genes, partial cds; and envelope protein (E), membrane glycoprotein (M), ORF6 protein (ORF6), ORF7a protein (ORF7a), ORF7b (ORF7b), truncated ORF8 protein (ORF8), nucleocapsid phosphoprotein (N), and ORF10 protein (ORF10) genes, complete cds	unknown	unknown	USA/MI-CDC-ASC210054900/2021
Howard et al ACR	1	Severe acute respiratory syndrome coronavirus 2 isolate SARS-CoV-2/human/USA/OH-CDC-LC0045484/2021 ORF1ab polyprotein (ORF1ab), ORF1a polyprotein (ORF1ab), surface glycoprotein (S), ORF3a protein (ORF3a), envelope protein (E), membrane glycoprotein (M), ORF6 protein (ORF6), ORF7a protein (ORF7a), ORF7b (ORF7b), truncated ORF8 protein (ORF8), nucleocapsid phosphoprotein (N), and ORF10 protein (ORF10) genes, complete cds	unknown	unknown	USA/OH-CDC-LC0045484/2021
Howard et al ACS	1	Severe acute respiratory syndrome coronavirus 2 isolate SARS-CoV-2/human/USA/TN-CDC-ASC210067861/2021, complete genome	unknown	unknown	USA/TN-CDC-ASC210067861/2021
Sheth et al EX	1	Severe acute respiratory syndrome coronavirus 2 isolate SARS-CoV-2/human/USA/LA-CDC-2-4243056/2021, complete genome	unknown	unknown	USA/LA-CDC-2-4243056/2021
Nguyen et al R	1	Severe acute respiratory syndrome coronavirus 2 isolate SARS-CoV-2/human/USA/DC-DFS-PHL-0625/2021 ORF1ab polyprotein (ORF1ab), ORF1a polyprotein (ORF1ab), surface glycoprotein (S), ORF3a protein (ORF3a), envelope protein (E), membrane glycoprotein (M), ORF6 protein (ORF6), ORF7a protein (ORF7a), ORF7b (ORF7b), truncated ORF8 protein (ORF8), nucleocapsid phosphoprotein (N), and ORF10 protein (ORF10) genes, complete cds	unknown	unknown	USA/DC-DFS-PHL-0625/2021
Howard et al ACT	1	Severe acute respiratory syndrome coronavirus 2 isolate SARS-CoV-2/human/USA/CA-CDC-FG-032615/2021 ORF1ab polyprotein (ORF1ab) and ORF1a polyprotein (ORF1ab) genes, partial cds; surface glycoprotein (S) and ORF3a protein (ORF3a) genes, complete cds; envelope protein (E) gene, partial cds; and membrane glycoprotein (M), ORF6 protein (ORF6), ORF7a protein (ORF7a), ORF7b (ORF7b), truncated ORF8 protein (ORF8), nucleocapsid phosphoprotein (N), and ORF10 protein (ORF10) genes, complete cds	unknown	unknown	USA/CA-CDC-FG-032615/2021
DeRonde et al AD	1	Severe acute respiratory syndrome coronavirus 2 isolate SARS-CoV-2/human/USA/AK-PHL8399/2021, complete genome	unknown	unknown	USA/AK-PHL8399/2021
Howard et al ACU	1	Severe acute respiratory syndrome coronavirus 2 isolate SARS-CoV-2/human/USA/OH-CDC-IBX226377020857/2021 ORF1ab polyprotein (ORF1ab), ORF1a polyprotein (ORF1ab), and surface glycoprotein (S) genes, partial cds; and ORF3a protein (ORF3a), envelope protein (E), membrane glycoprotein (M), ORF6 protein (ORF6), ORF7a protein (ORF7a), ORF7b (ORF7b), truncated ORF8 protein (ORF8), nucleocapsid phosphoprotein (N), and ORF10 protein (ORF10) genes, complete cds	unknown	unknown	USA/OH-CDC-IBX226377020857/2021
Howard et al ACV	1	Severe acute respiratory syndrome coronavirus 2 isolate SARS-CoV-2/human/USA/ID-CDC-IBX355789773947/2021, complete genome	unknown	unknown	USA/ID-CDC-IBX355789773947/2021
Howard et al ACW	1	Severe acute respiratory syndrome coronavirus 2 isolate SARS-CoV-2/human/USA/ID-CDC-IBX381237827828/2021, complete genome	unknown	unknown	USA/ID-CDC-IBX381237827828/2021
Howard et al ACX	1	Severe acute respiratory syndrome coronavirus 2 isolate SARS-CoV-2/human/USA/MI-CDC-ASC210069574/2021 ORF1ab polyprotein (ORF1ab), ORF1a polyprotein (ORF1ab), surface glycoprotein (S), ORF3a protein (ORF3a), envelope protein (E), membrane glycoprotein (M), ORF6 protein (ORF6), ORF7a protein (ORF7a), ORF7b (ORF7b), truncated ORF8 protein (ORF8), nucleocapsid phosphoprotein (N), and ORF10 protein (ORF10) genes, complete cds	unknown	unknown	USA/MI-CDC-ASC210069574/2021
Howard et al ACY	1	Severe acute respiratory syndrome coronavirus 2 isolate SARS-CoV-2/human/USA/PR-CDC-ASC210053625/2021 ORF1ab polyprotein (ORF1ab), ORF1a polyprotein (ORF1ab), surface glycoprotein (S), ORF3a protein (ORF3a), envelope protein (E), membrane glycoprotein (M), ORF6 protein (ORF6), ORF7a protein (ORF7a), ORF7b (ORF7b), truncated ORF8 protein (ORF8), nucleocapsid phosphoprotein (N), and ORF10 protein (ORF10) genes, complete cds	unknown	unknown	USA/PR-CDC-ASC210053625/2021
Howard et al ACZ	1	Severe acute respiratory syndrome coronavirus 2 isolate SARS-CoV-2/human/USA/WI-CDC-ASC210075401/2021 ORF1ab polyprotein (ORF1ab), ORF1a polyprotein (ORF1ab), surface glycoprotein (S), ORF3a protein (ORF3a), envelope protein (E), membrane glycoprotein (M), ORF6 protein (ORF6), ORF7a protein (ORF7a), ORF7b (ORF7b), truncated ORF8 protein (ORF8), nucleocapsid phosphoprotein (N), and ORF10 protein (ORF10) genes, complete cds	unknown	unknown	USA/WI-CDC-ASC210075401/2021
Howard et al ADA	1	Severe acute respiratory syndrome coronavirus 2 isolate SARS-CoV-2/human/USA/KY-CDC-IBX0101125681/2021 ORF1ab polyprotein (ORF1ab), ORF1a polyprotein (ORF1ab), surface glycoprotein (S), ORF3a protein (ORF3a), envelope protein (E), membrane glycoprotein (M), ORF6 protein (ORF6), ORF7a protein (ORF7a), ORF7b (ORF7b), truncated ORF8 protein (ORF8), nucleocapsid phosphoprotein (N), and ORF10 protein (ORF10) genes, complete cds	unknown	unknown	USA/KY-CDC-IBX0101125681/2021
Howard et al ADB	1	Severe acute respiratory syndrome coronavirus 2 isolate SARS-CoV-2/human/USA/KY-CDC-IBX0101077526/2021 ORF1ab polyprotein (ORF1ab) gene, complete cds; ORF1a polyprotein (ORF1ab) gene, partial cds; surface glycoprotein (S), ORF3a protein (ORF3a), envelope protein (E), membrane glycoprotein (M), and ORF6 protein (ORF6) genes, complete cds; ORF7a protein (ORF7a) gene, partial cds; ORF7b gene, complete sequence; and truncated ORF8 protein (ORF8), nucleocapsid phosphoprotein (N), and ORF10 protein (ORF10) genes, complete cds	unknown	unknown	USA/KY-CDC-IBX0101077526/2021
Howard et al ADC	1	Severe acute respiratory syndrome coronavirus 2 isolate SARS-CoV-2/human/USA/TN-CDC-ASC210029990/2021 ORF1ab polyprotein (ORF1ab), ORF1a polyprotein (ORF1ab), surface glycoprotein (S), ORF3a protein (ORF3a), envelope protein (E), membrane glycoprotein (M), ORF6 protein (ORF6), ORF7a protein (ORF7a), ORF7b (ORF7b), truncated ORF8 protein (ORF8), nucleocapsid phosphoprotein (N), and ORF10 protein (ORF10) genes, complete cds	unknown	unknown	USA/TN-CDC-ASC210029990/2021
Howard et al ADD	1	Severe acute respiratory syndrome coronavirus 2 isolate SARS-CoV-2/human/USA/MO-CDC-QDX24326313/2021 ORF1ab polyprotein (ORF1ab), ORF1a polyprotein (ORF1ab), surface glycoprotein (S), ORF3a protein (ORF3a), envelope protein (E), membrane glycoprotein (M), ORF6 protein (ORF6), ORF7a protein (ORF7a), ORF7b (ORF7b), truncated ORF8 protein (ORF8), nucleocapsid phosphoprotein (N), and ORF10 protein (ORF10) genes, complete cds	unknown	unknown	USA/MO-CDC-QDX24326313/2021
Howard et al ADE	1	Severe acute respiratory syndrome coronavirus 2 isolate SARS-CoV-2/human/USA/MO-CDC-QDX24326291/2021 ORF1ab polyprotein (ORF1ab), ORF1a polyprotein (ORF1ab), surface glycoprotein (S), ORF3a protein (ORF3a), envelope protein (E), membrane glycoprotein (M), ORF6 protein (ORF6), ORF7a protein (ORF7a), ORF7b (ORF7b), truncated ORF8 protein (ORF8), nucleocapsid phosphoprotein (N), and ORF10 protein (ORF10) genes, complete cds	unknown	unknown	USA/MO-CDC-QDX24326291/2021
Howard et al ADF	1	Severe acute respiratory syndrome coronavirus 2 isolate SARS-CoV-2/human/USA/TN-CDC-ASC210061320/2021, complete genome	unknown	unknown	USA/TN-CDC-ASC210061320/2021
Howard et al ADG	1	Severe acute respiratory syndrome coronavirus 2 isolate SARS-CoV-2/human/USA/TX-CDC-FG-035976/2021 ORF1ab polyprotein (ORF1ab) and ORF1a polyprotein (ORF1ab) genes, partial cds; and surface glycoprotein (S), ORF3a protein (ORF3a), envelope protein (E), membrane glycoprotein (M), ORF6 protein (ORF6), ORF7a protein (ORF7a), ORF7b (ORF7b), truncated ORF8 protein (ORF8), nucleocapsid phosphoprotein (N), and ORF10 protein (ORF10) genes, complete cds	unknown	unknown	USA/TX-CDC-FG-035976/2021
Howard et al ADH	1	Severe acute respiratory syndrome coronavirus 2 isolate SARS-CoV-2/human/USA/AK-CDC-STM-000070167/2021, complete genome	unknown	unknown	USA/AK-CDC-STM-000070167/2021
Gupta et al G	1	Severe acute respiratory syndrome coronavirus 2 isolate SARS-CoV-2/human/USA/UT-UPHL-210707800166/2021, complete genome	unknown	unknown	USA/UT-UPHL-210707800166/2021
Howard et al ADI	1	Severe acute respiratory syndrome coronavirus 2 isolate SARS-CoV-2/human/USA/ID-CDC-MMB09007082/2021, complete genome	unknown	unknown	USA/ID-CDC-MMB09007082/2021
Gupta et al H	1	Severe acute respiratory syndrome coronavirus 2 isolate SARS-CoV-2/human/USA/UT-UPHL-210707652230/2021, complete genome	unknown	unknown	USA/UT-UPHL-210707652230/2021
Gupta et al I	1	Severe acute respiratory syndrome coronavirus 2 isolate SARS-CoV-2/human/USA/UT-UPHL-210707930046/2021 ORF1ab polyprotein (ORF1ab), ORF1a polyprotein (ORF1ab), surface glycoprotein (S), ORF3a protein (ORF3a), envelope protein (E), membrane glycoprotein (M), ORF6 protein (ORF6), ORF7a protein (ORF7a), ORF7b (ORF7b), truncated ORF8 protein (ORF8), nucleocapsid phosphoprotein (N), and ORF10 protein (ORF10) genes, complete cds	unknown	unknown	USA/UT-UPHL-210707930046/2021
Gupta et al J	1	Severe acute respiratory syndrome coronavirus 2 isolate SARS-CoV-2/human/USA/UT-UPHL-210707094830/2021 ORF1ab polyprotein (ORF1ab) gene, partial cds; and ORF1a polyprotein (ORF1ab), surface glycoprotein (S), ORF3a protein (ORF3a), envelope protein (E), membrane glycoprotein (M), ORF6 protein (ORF6), ORF7a protein (ORF7a), ORF7b (ORF7b), truncated ORF8 protein (ORF8), nucleocapsid phosphoprotein (N), and ORF10 protein (ORF10) genes, complete cds	unknown	unknown	USA/UT-UPHL-210707094830/2021
Howard et al ADJ	1	Severe acute respiratory syndrome coronavirus 2 isolate SARS-CoV-2/human/USA/TN-CDC-ASC210067095/2021, complete genome	unknown	unknown	USA/TN-CDC-ASC210067095/2021
Howard et al ADK	1	Severe acute respiratory syndrome coronavirus 2 isolate SARS-CoV-2/human/USA/TN-CDC-ASC210106916/2021, complete genome	unknown	unknown	USA/TN-CDC-ASC210106916/2021
Howard et al ADL	1	Severe acute respiratory syndrome coronavirus 2 isolate SARS-CoV-2/human/USA/TN-CDC-ASC210106911/2021, complete genome	unknown	unknown	USA/TN-CDC-ASC210106911/2021
? R	1	Severe acute respiratory syndrome coronavirus 2 isolate Switzerland/GE-33188727/2021 genome assembly, chromosome: 1	unknown	unknown	Switzerland/GE-33188727/2021
Howard et al ADM	1	Severe acute respiratory syndrome coronavirus 2 isolate SARS-CoV-2/human/USA/WA-CDC-UW21051007904/2021 ORF1ab polyprotein (ORF1ab), ORF1a polyprotein (ORF1ab), surface glycoprotein (S), ORF3a protein (ORF3a), envelope protein (E), membrane glycoprotein (M), ORF6 protein (ORF6), ORF7a protein (ORF7a), ORF7b (ORF7b), truncated ORF8 protein (ORF8), nucleocapsid phosphoprotein (N), and ORF10 protein (ORF10) genes, complete cds	unknown	unknown	USA/WA-CDC-UW21051007904/2021
Howard et al ADN	1	Severe acute respiratory syndrome coronavirus 2 isolate SARS-CoV-2/human/USA/CA-CDC-STM-000040781/2021, complete genome	unknown	unknown	USA/CA-CDC-STM-000040781/2021
Howard et al ADO	1	Severe acute respiratory syndrome coronavirus 2 isolate SARS-CoV-2/human/USA/CO-CDC-FG-030846/2021 ORF1ab polyprotein (ORF1ab) and ORF1a polyprotein (ORF1ab) genes, partial cds; and surface glycoprotein (S), ORF3a protein (ORF3a), envelope protein (E), membrane glycoprotein (M), ORF6 protein (ORF6), ORF7a protein (ORF7a), ORF7b (ORF7b), truncated ORF8 protein (ORF8), nucleocapsid phosphoprotein (N), and ORF10 protein (ORF10) genes, complete cds	unknown	unknown	USA/CO-CDC-FG-030846/2021
Howard et al ADP	1	Severe acute respiratory syndrome coronavirus 2 isolate SARS-CoV-2/human/USA/MT-CDC-MMB09036542/2021, complete genome	unknown	unknown	USA/MT-CDC-MMB09036542/2021
Howard et al ADQ	1	Severe acute respiratory syndrome coronavirus 2 isolate SARS-CoV-2/human/USA/CO-CDC-FG-019637/2021 ORF1ab polyprotein (ORF1ab) and ORF1a polyprotein (ORF1ab) genes, partial cds; surface glycoprotein (S) and ORF3a protein (ORF3a) genes, complete cds; envelope protein (E) gene, partial cds; and membrane glycoprotein (M), ORF6 protein (ORF6), ORF7a protein (ORF7a), ORF7b (ORF7b), truncated ORF8 protein (ORF8), nucleocapsid phosphoprotein (N), and ORF10 protein (ORF10) genes, complete cds	unknown	unknown	USA/CO-CDC-FG-019637/2021
Howard et al ADR	1	Severe acute respiratory syndrome coronavirus 2 isolate SARS-CoV-2/human/USA/MO-CDC-LC0064789/2021 ORF1ab polyprotein (ORF1ab), ORF1a polyprotein (ORF1ab), surface glycoprotein (S), ORF3a protein (ORF3a), envelope protein (E), membrane glycoprotein (M), ORF6 protein (ORF6), ORF7a protein (ORF7a), ORF7b (ORF7b), truncated ORF8 protein (ORF8), nucleocapsid phosphoprotein (N), and ORF10 protein (ORF10) genes, complete cds	unknown	unknown	USA/MO-CDC-LC0064789/2021
Howes et al B	3	Severe acute respiratory syndrome coronavirus 2 genome assembly, chromosome: 1	unknown	unknown	England/CAMC-135BE33/2021,England/CAMC-13AF35F/2021,England/CAMC-13D37CF/2021
Howard et al ADS	1	Severe acute respiratory syndrome coronavirus 2 isolate SARS-CoV-2/human/USA/GA-CDC-LC0032119/2021 ORF1ab polyprotein (ORF1ab), ORF1a polyprotein (ORF1ab), surface glycoprotein (S), ORF3a protein (ORF3a), envelope protein (E), membrane glycoprotein (M), ORF6 protein (ORF6), ORF7a protein (ORF7a), ORF7b (ORF7b), truncated ORF8 protein (ORF8), nucleocapsid phosphoprotein (N), and ORF10 protein (ORF10) genes, complete cds	unknown	unknown	USA/GA-CDC-LC0032119/2021
Howard et al ADT	1	Severe acute respiratory syndrome coronavirus 2 isolate SARS-CoV-2/human/USA/CA-CDC-FG-018920/2021 ORF1ab polyprotein (ORF1ab) and ORF1a polyprotein (ORF1ab) genes, partial cds; surface glycoprotein (S) and ORF3a protein (ORF3a) genes, complete cds; envelope protein (E) gene, partial cds; and membrane glycoprotein (M), ORF6 protein (ORF6), ORF7a protein (ORF7a), ORF7b (ORF7b), truncated ORF8 protein (ORF8), nucleocapsid phosphoprotein (N), and ORF10 protein (ORF10) genes, complete cds	unknown	unknown	USA/CA-CDC-FG-018920/2021
Howard et al ADU	1	Severe acute respiratory syndrome coronavirus 2 isolate SARS-CoV-2/human/USA/NY-CDC-ASC210026638/2021 ORF1ab polyprotein (ORF1ab) gene, complete cds; ORF1a polyprotein (ORF1ab) gene, partial cds; surface glycoprotein (S), ORF3a protein (ORF3a), envelope protein (E), membrane glycoprotein (M), and ORF6 protein (ORF6) genes, complete cds; ORF7a protein (ORF7a) and ORF7b (ORF7b) genes, partial cds; and truncated ORF8 protein (ORF8), nucleocapsid phosphoprotein (N), and ORF10 protein (ORF10) genes, complete cds	unknown	unknown	USA/NY-CDC-ASC210026638/2021
Tiwari et al O	1	Severe acute respiratory syndrome coronavirus 2 isolate hCoV-19/Lebanon/QIB-839/2021 genome assembly, chromosome: 1	unknown	unknown	Lebanon/QIB-839/2021
Howard et al ADV	1	Severe acute respiratory syndrome coronavirus 2 isolate SARS-CoV-2/human/USA/CA-CDC-FG-018878/2021 ORF1ab polyprotein (ORF1ab) and ORF1a polyprotein (ORF1ab) genes, partial cds; surface glycoprotein (S) and ORF3a protein (ORF3a) genes, complete cds; envelope protein (E) gene, partial cds; and membrane glycoprotein (M), ORF6 protein (ORF6), ORF7a protein (ORF7a), ORF7b (ORF7b), truncated ORF8 protein (ORF8), nucleocapsid phosphoprotein (N), and ORF10 protein (ORF10) genes, complete cds	unknown	unknown	USA/CA-CDC-FG-018878/2021
Howard et al ADW	1	Severe acute respiratory syndrome coronavirus 2 isolate SARS-CoV-2/human/USA/WV-CDC-LC0060116/2021 ORF1ab polyprotein (ORF1ab) and ORF1a polyprotein (ORF1ab) genes, complete cds; surface glycoprotein (S) and ORF3a protein (ORF3a) genes, partial cds; and envelope protein (E), membrane glycoprotein (M), ORF6 protein (ORF6), ORF7a protein (ORF7a), ORF7b (ORF7b), truncated ORF8 protein (ORF8), nucleocapsid phosphoprotein (N), and ORF10 protein (ORF10) genes, complete cds	unknown	unknown	USA/WV-CDC-LC0060116/2021
Howard et al ADX	1	Severe acute respiratory syndrome coronavirus 2 isolate SARS-CoV-2/human/USA/IN-CDC-STM-000062936/2021 ORF1ab polyprotein (ORF1ab), ORF1a polyprotein (ORF1ab), surface glycoprotein (S), ORF3a protein (ORF3a), envelope protein (E), membrane glycoprotein (M), ORF6 protein (ORF6), ORF7a protein (ORF7a), ORF7b (ORF7b), truncated ORF8 protein (ORF8), nucleocapsid phosphoprotein (N), and ORF10 protein (ORF10) genes, complete cds	unknown	unknown	USA/IN-CDC-STM-000062936/2021
Tiwari et al P	1	Severe acute respiratory syndrome coronavirus 2 isolate hCoV-19/Lebanon/QIB-391/2021 genome assembly, chromosome: 1	unknown	unknown	Lebanon/QIB-391/2021
Tiwari et al Q	1	Severe acute respiratory syndrome coronavirus 2 isolate hCoV-19/Lebanon/QIB-592/2021 genome assembly, chromosome: 1	unknown	unknown	Lebanon/QIB-592/2021
Howard et al ADY	1	Severe acute respiratory syndrome coronavirus 2 isolate SARS-CoV-2/human/USA/IL-CDC-LC0028466/2021 ORF1ab polyprotein (ORF1ab) gene, partial cds; and ORF1a polyprotein (ORF1ab), surface glycoprotein (S), ORF3a protein (ORF3a), envelope protein (E), membrane glycoprotein (M), ORF6 protein (ORF6), ORF7a protein (ORF7a), ORF7b (ORF7b), truncated ORF8 protein (ORF8), nucleocapsid phosphoprotein (N), and ORF10 protein (ORF10) genes, complete cds	unknown	unknown	USA/IL-CDC-LC0028466/2021
Howard et al ADZ	1	Severe acute respiratory syndrome coronavirus 2 isolate SARS-CoV-2/human/USA/MD-CDC-LC0050839/2021 ORF1ab polyprotein (ORF1ab) gene, complete cds; ORF1a polyprotein (ORF1ab) gene, partial cds; and surface glycoprotein (S), ORF3a protein (ORF3a), envelope protein (E), membrane glycoprotein (M), ORF6 protein (ORF6), ORF7a protein (ORF7a), ORF7b (ORF7b), truncated ORF8 protein (ORF8), nucleocapsid phosphoprotein (N), and ORF10 protein (ORF10) genes, complete cds	unknown	unknown	USA/MD-CDC-LC0050839/2021
Howard et al AEA	1	Severe acute respiratory syndrome coronavirus 2 isolate SARS-CoV-2/human/USA/PA-CDC-LC0053576/2021 ORF1ab polyprotein (ORF1ab), ORF1a polyprotein (ORF1ab), surface glycoprotein (S), ORF3a protein (ORF3a), envelope protein (E), membrane glycoprotein (M), ORF6 protein (ORF6), ORF7a protein (ORF7a), ORF7b (ORF7b), truncated ORF8 protein (ORF8), nucleocapsid phosphoprotein (N), and ORF10 protein (ORF10) genes, complete cds	unknown	unknown	USA/PA-CDC-LC0053576/2021
Howard et al AEB	1	Severe acute respiratory syndrome coronavirus 2 isolate SARS-CoV-2/human/USA/OH-CDC-ASC210015347/2021 ORF1ab polyprotein (ORF1ab), ORF1a polyprotein (ORF1ab), surface glycoprotein (S), ORF3a protein (ORF3a), envelope protein (E), membrane glycoprotein (M), ORF6 protein (ORF6), ORF7a protein (ORF7a), ORF7b (ORF7b), truncated ORF8 protein (ORF8), nucleocapsid phosphoprotein (N), and ORF10 protein (ORF10) genes, complete cds	unknown	unknown	USA/OH-CDC-ASC210015347/2021
Howard et al AEC	1	Severe acute respiratory syndrome coronavirus 2 isolate SARS-CoV-2/human/USA/SC-CDC-LC0061058/2021 ORF1ab polyprotein (ORF1ab) gene, complete cds; ORF1a polyprotein (ORF1ab) gene, partial cds; surface glycoprotein (S), ORF3a protein (ORF3a), envelope protein (E), membrane glycoprotein (M), ORF6 protein (ORF6), ORF7a protein (ORF7a), ORF7b (ORF7b), truncated ORF8 protein (ORF8), and nucleocapsid phosphoprotein (N) genes, complete cds; and ORF10 protein (ORF10) gene, partial cds	unknown	unknown	USA/SC-CDC-LC0061058/2021
Cook et al AX	1	Severe acute respiratory syndrome coronavirus 2 isolate SARS-CoV-2/human/USA/MA-CDC-QDX22207272/2021, complete genome	unknown	unknown	USA/MA-CDC-QDX22207272/2021
Howard et al AED	1	Severe acute respiratory syndrome coronavirus 2 isolate SARS-CoV-2/human/USA/AZ-CDC-LC0035119/2021 ORF1ab polyprotein (ORF1ab), ORF1a polyprotein (ORF1ab), surface glycoprotein (S), ORF3a protein (ORF3a), envelope protein (E), membrane glycoprotein (M), ORF6 protein (ORF6), ORF7a protein (ORF7a), ORF7b (ORF7b), truncated ORF8 protein (ORF8), nucleocapsid phosphoprotein (N), and ORF10 protein (ORF10) genes, complete cds	unknown	unknown	USA/AZ-CDC-LC0035119/2021
Cook et al AY	1	Severe acute respiratory syndrome coronavirus 2 isolate SARS-CoV-2/human/USA/MA-CDC-QDX22727988/2021, complete genome	unknown	unknown	USA/MA-CDC-QDX22727988/2021
Howard et al AEE	1	Severe acute respiratory syndrome coronavirus 2 isolate SARS-CoV-2/human/USA/MA-CDC-STM-000032353/2021 ORF1ab polyprotein (ORF1ab), ORF1a polyprotein (ORF1ab), surface glycoprotein (S), ORF3a protein (ORF3a), envelope protein (E), membrane glycoprotein (M), ORF6 protein (ORF6), ORF7a protein (ORF7a), ORF7b (ORF7b), truncated ORF8 protein (ORF8), nucleocapsid phosphoprotein (N), and ORF10 protein (ORF10) genes, complete cds	unknown	unknown	USA/MA-CDC-STM-000032353/2021
Howard et al AEF	1	Severe acute respiratory syndrome coronavirus 2 isolate SARS-CoV-2/human/USA/MA-CDC-LC0037266/2021, complete genome	unknown	unknown	USA/MA-CDC-LC0037266/2021
Howard et al AEG	1	Severe acute respiratory syndrome coronavirus 2 isolate SARS-CoV-2/human/USA/MA-CDC-LC0024964/2021 ORF1ab polyprotein (ORF1ab), ORF1a polyprotein (ORF1ab), surface glycoprotein (S), ORF3a protein (ORF3a), envelope protein (E), membrane glycoprotein (M), ORF6 protein (ORF6), ORF7a protein (ORF7a), ORF7b (ORF7b), truncated ORF8 protein (ORF8), nucleocapsid phosphoprotein (N), and ORF10 protein (ORF10) genes, complete cds	unknown	unknown	USA/MA-CDC-LC0024964/2021
Howard et al AEH	1	Severe acute respiratory syndrome coronavirus 2 isolate SARS-CoV-2/human/USA/MA-CDC-QDX22783748/2021, complete genome	unknown	unknown	USA/MA-CDC-QDX22783748/2021
Howard et al AEI	1	Severe acute respiratory syndrome coronavirus 2 isolate SARS-CoV-2/human/USA/MA-CDC-QDX22784564/2021, complete genome	unknown	unknown	USA/MA-CDC-QDX22784564/2021
Lemieux et al GU	1	Severe acute respiratory syndrome coronavirus 2 isolate SARS-CoV-2/human/USA/RI-CDCBI-CRSP_01380/2021, complete genome	unknown	unknown	USA/RI-CDCBI-CRSP_01380/2021
Howard et al AEJ	1	Severe acute respiratory syndrome coronavirus 2 isolate SARS-CoV-2/human/USA/RI-CDC-ASC210006496/2021, complete genome	unknown	unknown	USA/RI-CDC-ASC210006496/2021
Howard et al AEK	1	Severe acute respiratory syndrome coronavirus 2 isolate SARS-CoV-2/human/USA/NH-CDC-LC0037124/2021, complete genome	unknown	unknown	USA/NH-CDC-LC0037124/2021
Howard et al AEL	1	Severe acute respiratory syndrome coronavirus 2 isolate SARS-CoV-2/human/USA/KY-CDC-LC0049001/2021, complete genome	unknown	unknown	USA/KY-CDC-LC0049001/2021
Howard et al AEM	1	Severe acute respiratory syndrome coronavirus 2 isolate SARS-CoV-2/human/USA/NJ-CDC-ASC210065091/2021 ORF1ab polyprotein (ORF1ab) gene, complete cds; ORF1a polyprotein (ORF1ab) gene, partial cds; and surface glycoprotein (S), ORF3a protein (ORF3a), envelope protein (E), membrane glycoprotein (M), ORF6 protein (ORF6), ORF7a protein (ORF7a), ORF7b (ORF7b), truncated ORF8 protein (ORF8), nucleocapsid phosphoprotein (N), and ORF10 protein (ORF10) genes, complete cds	unknown	unknown	USA/NJ-CDC-ASC210065091/2021
Howard et al AEN	1	Severe acute respiratory syndrome coronavirus 2 isolate SARS-CoV-2/human/USA/DE-CDC-LC0084730/2021, complete genome	unknown	unknown	USA/DE-CDC-LC0084730/2021
Howard et al AEO	1	Severe acute respiratory syndrome coronavirus 2 isolate SARS-CoV-2/human/USA/DE-CDC-ASC210111342/2021, complete genome	unknown	unknown	USA/DE-CDC-ASC210111342/2021
Howard et al AEP	1	Severe acute respiratory syndrome coronavirus 2 isolate SARS-CoV-2/human/USA/CA-CDC-FG-028180/2021 ORF1ab polyprotein (ORF1ab) and ORF1a polyprotein (ORF1ab) genes, partial cds; surface glycoprotein (S) and ORF3a protein (ORF3a) genes, complete cds; envelope protein (E) gene, partial cds; and membrane glycoprotein (M), ORF6 protein (ORF6), ORF7a protein (ORF7a), ORF7b (ORF7b), truncated ORF8 protein (ORF8), nucleocapsid phosphoprotein (N), and ORF10 protein (ORF10) genes, complete cds	unknown	unknown	USA/CA-CDC-FG-028180/2021
Howard et al AEQ	1	Severe acute respiratory syndrome coronavirus 2 isolate SARS-CoV-2/human/USA/CT-CDC-LC0041054/2021 ORF1ab polyprotein (ORF1ab), ORF1a polyprotein (ORF1ab), surface glycoprotein (S), ORF3a protein (ORF3a), envelope protein (E), membrane glycoprotein (M), ORF6 protein (ORF6), ORF7a protein (ORF7a), and ORF7b (ORF7b) genes, complete cds; ORF8 gene, complete sequence; and nucleocapsid phosphoprotein (N) and ORF10 protein (ORF10) genes, complete cds	unknown	unknown	USA/CT-CDC-LC0041054/2021
Howard et al AER	1	Severe acute respiratory syndrome coronavirus 2 isolate SARS-CoV-2/human/USA/PA-CDC-LC0063223/2021 ORF1ab polyprotein (ORF1ab) gene, partial cds; ORF1a polyprotein (ORF1ab) gene, complete cds; surface glycoprotein (S) gene, partial cds; ORF3a protein (ORF3a), envelope protein (E), membrane glycoprotein (M), ORF6 protein (ORF6), and ORF7a protein (ORF7a) genes, complete cds; ORF7b and ORF8 genes, complete sequence; and nucleocapsid phosphoprotein (N) gene, complete cds	unknown	unknown	USA/PA-CDC-LC0063223/2021
Howard et al AES	1	Severe acute respiratory syndrome coronavirus 2 isolate SARS-CoV-2/human/USA/CO-CDC-FG-027805/2021 ORF1ab polyprotein (ORF1ab), ORF1a polyprotein (ORF1ab), and surface glycoprotein (S) genes, partial cds; ORF3a protein (ORF3a) gene, complete cds; envelope protein (E) gene, partial cds; membrane glycoprotein (M), ORF6 protein (ORF6), ORF7a protein (ORF7a), and ORF7b (ORF7b) genes, complete cds; ORF8 gene, complete sequence; and nucleocapsid phosphoprotein (N) and ORF10 protein (ORF10) genes, complete cds	unknown	unknown	USA/CO-CDC-FG-027805/2021
Howard et al AET	1	Severe acute respiratory syndrome coronavirus 2 isolate SARS-CoV-2/human/USA/MI-CDC-FG-034955/2021 ORF1ab polyprotein (ORF1ab), ORF1a polyprotein (ORF1ab), and surface glycoprotein (S) genes, partial cds; ORF3a protein (ORF3a) gene, complete cds; envelope protein (E) gene, partial cds; membrane glycoprotein (M), ORF6 protein (ORF6), ORF7a protein (ORF7a), and ORF7b (ORF7b) genes, complete cds; ORF8 gene, complete sequence; and nucleocapsid phosphoprotein (N) and ORF10 protein (ORF10) genes, complete cds	unknown	unknown	USA/MI-CDC-FG-034955/2021
Howard et al AEU	1	Severe acute respiratory syndrome coronavirus 2 isolate SARS-CoV-2/human/USA/OR-CDC-LC0044669/2021 ORF1ab polyprotein (ORF1ab), ORF1a polyprotein (ORF1ab), surface glycoprotein (S), ORF3a protein (ORF3a), envelope protein (E), membrane glycoprotein (M), ORF6 protein (ORF6), ORF7a protein (ORF7a), ORF7b (ORF7b), truncated ORF8 protein (ORF8), nucleocapsid phosphoprotein (N), and ORF10 protein (ORF10) genes, complete cds	unknown	unknown	USA/OR-CDC-LC0044669/2021
Howard et al AEV	1	Severe acute respiratory syndrome coronavirus 2 isolate SARS-CoV-2/human/USA/IN-CDC-QDX25434282/2021, complete genome	unknown	unknown	USA/IN-CDC-QDX25434282/2021
Sheth et al EY	1	Severe acute respiratory syndrome coronavirus 2 isolate SARS-CoV-2/human/USA/IN-CDC-2-4449372/2021, complete genome	unknown	unknown	USA/IN-CDC-2-4449372/2021
Howard et al AEW	1	Severe acute respiratory syndrome coronavirus 2 isolate SARS-CoV-2/human/USA/IL-CDC-ASC210075747/2021 ORF1ab polyprotein (ORF1ab), ORF1a polyprotein (ORF1ab), surface glycoprotein (S), ORF3a protein (ORF3a), envelope protein (E), membrane glycoprotein (M), and ORF6 protein (ORF6) genes, complete cds; ORF7a protein (ORF7a) and ORF7b (ORF7b) genes, partial cds; and truncated ORF8 protein (ORF8), nucleocapsid phosphoprotein (N), and ORF10 protein (ORF10) genes, complete cds	unknown	unknown	USA/IL-CDC-ASC210075747/2021
Howard et al AEX	1	Severe acute respiratory syndrome coronavirus 2 isolate SARS-CoV-2/human/USA/IN-CDC-LC0054848/2021 ORF1ab polyprotein (ORF1ab), ORF1a polyprotein (ORF1ab), surface glycoprotein (S), ORF3a protein (ORF3a), envelope protein (E), membrane glycoprotein (M), ORF6 protein (ORF6), ORF7a protein (ORF7a), ORF7b (ORF7b), truncated ORF8 protein (ORF8), nucleocapsid phosphoprotein (N), and ORF10 protein (ORF10) genes, complete cds	unknown	unknown	USA/IN-CDC-LC0054848/2021
Nguyen et al S	1	Severe acute respiratory syndrome coronavirus 2 isolate SARS-CoV-2/human/USA/DC-DFS-PHL-0840/2021 ORF1ab polyprotein (ORF1ab), ORF1a polyprotein (ORF1ab), surface glycoprotein (S), ORF3a protein (ORF3a), envelope protein (E), membrane glycoprotein (M), ORF6 protein (ORF6), ORF7a protein (ORF7a), ORF7b (ORF7b), truncated ORF8 protein (ORF8), nucleocapsid phosphoprotein (N), and ORF10 protein (ORF10) genes, complete cds	unknown	unknown	USA/DC-DFS-PHL-0840/2021
Nguyen et al T	1	Severe acute respiratory syndrome coronavirus 2 isolate SARS-CoV-2/human/USA/DC-DFS-PHL-0642/2021 ORF1ab polyprotein (ORF1ab), ORF1a polyprotein (ORF1ab), surface glycoprotein (S), ORF3a protein (ORF3a), envelope protein (E), membrane glycoprotein (M), ORF6 protein (ORF6), ORF7a protein (ORF7a), ORF7b (ORF7b), truncated ORF8 protein (ORF8), nucleocapsid phosphoprotein (N), and ORF10 protein (ORF10) genes, complete cds	unknown	unknown	USA/DC-DFS-PHL-0642/2021
Howard et al AEY	1	Severe acute respiratory syndrome coronavirus 2 isolate SARS-CoV-2/human/USA/VT-CDC-QDX25472463/2021, complete genome	unknown	unknown	USA/VT-CDC-QDX25472463/2021
Howard et al AEZ	1	Severe acute respiratory syndrome coronavirus 2 isolate SARS-CoV-2/human/USA/MO-CDC-QDX24365347/2021, complete genome	unknown	unknown	USA/MO-CDC-QDX24365347/2021
Howard et al AFA	1	Severe acute respiratory syndrome coronavirus 2 isolate SARS-CoV-2/human/USA/WI-CDC-LC0050349/2021 ORF1ab polyprotein (ORF1ab), ORF1a polyprotein (ORF1ab), surface glycoprotein (S), ORF3a protein (ORF3a), envelope protein (E), membrane glycoprotein (M), ORF6 protein (ORF6), ORF7a protein (ORF7a), ORF7b (ORF7b), truncated ORF8 protein (ORF8), nucleocapsid phosphoprotein (N), and ORF10 protein (ORF10) genes, complete cds	unknown	unknown	USA/WI-CDC-LC0050349/2021
Howard et al AFB	1	Severe acute respiratory syndrome coronavirus 2 isolate SARS-CoV-2/human/USA/IN-CDC-ASC210055416/2021, complete genome	unknown	unknown	USA/IN-CDC-ASC210055416/2021
Howard et al AFC	1	Severe acute respiratory syndrome coronavirus 2 isolate SARS-CoV-2/human/USA/WI-CDC-LC0048256/2021, complete genome	unknown	unknown	USA/WI-CDC-LC0048256/2021
Howard et al AFD	1	Severe acute respiratory syndrome coronavirus 2 isolate SARS-CoV-2/human/USA/TX-CDC-LC0065010/2021 ORF1ab polyprotein (ORF1ab), ORF1a polyprotein (ORF1ab), surface glycoprotein (S), ORF3a protein (ORF3a), and envelope protein (E) genes, complete cds; membrane glycoprotein (M) and ORF7b (ORF7b) genes, partial cds; and truncated ORF8 protein (ORF8), nucleocapsid phosphoprotein (N), and ORF10 protein (ORF10) genes, complete cds	unknown	unknown	USA/TX-CDC-LC0065010/2021
Cook et al AZ	1	Severe acute respiratory syndrome coronavirus 2 isolate SARS-CoV-2/human/USA/NY-CDC-LC0023970/2021 ORF1ab polyprotein (ORF1ab), ORF1a polyprotein (ORF1ab), surface glycoprotein (S), ORF3a protein (ORF3a), envelope protein (E), membrane glycoprotein (M), ORF6 protein (ORF6), ORF7a protein (ORF7a), ORF7b (ORF7b), truncated ORF8 protein (ORF8), nucleocapsid phosphoprotein (N), and ORF10 protein (ORF10) genes, complete cds	unknown	unknown	USA/NY-CDC-LC0023970/2021
Howard et al AFE	1	Severe acute respiratory syndrome coronavirus 2 isolate SARS-CoV-2/human/USA/VA-CDC-LC0058117/2021 ORF1ab polyprotein (ORF1ab), ORF1a polyprotein (ORF1ab), surface glycoprotein (S), ORF3a protein (ORF3a), envelope protein (E), membrane glycoprotein (M), ORF6 protein (ORF6), ORF7a protein (ORF7a), ORF7b (ORF7b), truncated ORF8 protein (ORF8), nucleocapsid phosphoprotein (N), and ORF10 protein (ORF10) genes, complete cds	unknown	unknown	USA/VA-CDC-LC0058117/2021
Howard et al AFF	1	Severe acute respiratory syndrome coronavirus 2 isolate SARS-CoV-2/human/USA/IN-CDC-LC0064778/2021 ORF1ab polyprotein (ORF1ab), ORF1a polyprotein (ORF1ab), surface glycoprotein (S), ORF3a protein (ORF3a), envelope protein (E), membrane glycoprotein (M), ORF6 protein (ORF6), ORF7a protein (ORF7a), ORF7b (ORF7b), truncated ORF8 protein (ORF8), nucleocapsid phosphoprotein (N), and ORF10 protein (ORF10) genes, complete cds	unknown	unknown	USA/IN-CDC-LC0064778/2021
Howard et al AFG	1	Severe acute respiratory syndrome coronavirus 2 isolate SARS-CoV-2/human/USA/TX-CDC-LC0059086/2021 ORF1ab polyprotein (ORF1ab), ORF1a polyprotein (ORF1ab), surface glycoprotein (S), ORF3a protein (ORF3a), envelope protein (E), membrane glycoprotein (M), ORF6 protein (ORF6), ORF7a protein (ORF7a), ORF7b (ORF7b), truncated ORF8 protein (ORF8), nucleocapsid phosphoprotein (N), and ORF10 protein (ORF10) genes, complete cds	unknown	unknown	USA/TX-CDC-LC0059086/2021
Howard et al AFH	1	Severe acute respiratory syndrome coronavirus 2 isolate SARS-CoV-2/human/USA/IL-CDC-LC0058630/2021 ORF1ab polyprotein (ORF1ab), ORF1a polyprotein (ORF1ab), surface glycoprotein (S), ORF3a protein (ORF3a), envelope protein (E), membrane glycoprotein (M), ORF6 protein (ORF6), ORF7a protein (ORF7a), ORF7b (ORF7b), truncated ORF8 protein (ORF8), nucleocapsid phosphoprotein (N), and ORF10 protein (ORF10) genes, complete cds	unknown	unknown	USA/IL-CDC-LC0058630/2021
Sadri et al H	1	Severe acute respiratory syndrome coronavirus 2 isolate SARS-CoV-2/human/USA/OH-UHTL-777/2021, complete genome	unknown	unknown	USA/OH-UHTL-777/2021
Alikhan et al L	1	Severe acute respiratory syndrome coronavirus 2 isolate hCoV-19/Pakistan/UHS-PAK-S46/2021 genome assembly, chromosome: 1	unknown	unknown	Pakistan/UHS-PAK-S46/2021
Alikhan et al M	1	Severe acute respiratory syndrome coronavirus 2 isolate hCoV-19/Pakistan/UHS-PAK-S20/2021 genome assembly, chromosome: 1	unknown	unknown	Pakistan/UHS-PAK-S20/2021
Irfan et al A	1	Severe acute respiratory syndrome coronavirus 2 isolate SARS-CoV-2/human/PAK/JRCGR_SCV-79/2021, complete genome	unknown	unknown	PAK/JRCGR_SCV-79/2021
Tiwari et al R	1	Severe acute respiratory syndrome coronavirus 2 isolate hCoV-19/Pakistan/UHS2-Pak-13/2021 genome assembly, chromosome: 1	unknown	unknown	Pakistan/UHS2-Pak-13/2021
Howard et al AFI	1	Severe acute respiratory syndrome coronavirus 2 isolate SARS-CoV-2/human/USA/MA-CDC-ASC210012861/2021 ORF1ab polyprotein (ORF1ab) gene, complete cds; ORF1a polyprotein (ORF1ab) gene, partial cds; and surface glycoprotein (S), ORF3a protein (ORF3a), envelope protein (E), membrane glycoprotein (M), ORF6 protein (ORF6), ORF7a protein (ORF7a), ORF7b (ORF7b), truncated ORF8 protein (ORF8), nucleocapsid phosphoprotein (N), and ORF10 protein (ORF10) genes, complete cds	unknown	unknown	USA/MA-CDC-ASC210012861/2021
Howard et al AFJ	1	Severe acute respiratory syndrome coronavirus 2 isolate SARS-CoV-2/human/USA/NM-CDC-LC0055784/2021 ORF1ab polyprotein (ORF1ab), ORF1a polyprotein (ORF1ab), surface glycoprotein (S), ORF3a protein (ORF3a), envelope protein (E), membrane glycoprotein (M), ORF6 protein (ORF6), ORF7a protein (ORF7a), ORF7b (ORF7b), truncated ORF8 protein (ORF8), nucleocapsid phosphoprotein (N), and ORF10 protein (ORF10) genes, complete cds	unknown	unknown	USA/NM-CDC-LC0055784/2021
Howard et al AFK	1	Severe acute respiratory syndrome coronavirus 2 isolate SARS-CoV-2/human/USA/IN-CDC-LC0048471/2021 ORF1ab polyprotein (ORF1ab), ORF1a polyprotein (ORF1ab), surface glycoprotein (S), ORF3a protein (ORF3a), envelope protein (E), membrane glycoprotein (M), ORF6 protein (ORF6), ORF7a protein (ORF7a), ORF7b (ORF7b), truncated ORF8 protein (ORF8), nucleocapsid phosphoprotein (N), and ORF10 protein (ORF10) genes, complete cds	unknown	unknown	USA/IN-CDC-LC0048471/2021
Nguyen et al U	1	Severe acute respiratory syndrome coronavirus 2 isolate SARS-CoV-2/human/USA/DC-DFS-PHL-0717/2021, complete genome	unknown	unknown	USA/DC-DFS-PHL-0717/2021
Howard et al AFL	1	Severe acute respiratory syndrome coronavirus 2 isolate SARS-CoV-2/human/USA/MO-CDC-ASC210036230/2021, complete genome	unknown	unknown	USA/MO-CDC-ASC210036230/2021
Cook et al BA	1	Severe acute respiratory syndrome coronavirus 2 isolate SARS-CoV-2/human/USA/VA-CDC-LC0020590/2021 ORF1ab polyprotein (ORF1ab), ORF1a polyprotein (ORF1ab), surface glycoprotein (S), ORF3a protein (ORF3a), envelope protein (E), membrane glycoprotein (M), ORF6 protein (ORF6), ORF7a protein (ORF7a), ORF7b (ORF7b), truncated ORF8 protein (ORF8), nucleocapsid phosphoprotein (N), and ORF10 protein (ORF10) genes, complete cds	unknown	unknown	USA/VA-CDC-LC0020590/2021
Howard et al AFM	1	Severe acute respiratory syndrome coronavirus 2 isolate SARS-CoV-2/human/USA/NV-CDC-ASC210050984/2021, complete genome	unknown	unknown	USA/NV-CDC-ASC210050984/2021
Howard et al AFN	1	Severe acute respiratory syndrome coronavirus 2 isolate SARS-CoV-2/human/USA/SC-CDC-LC0049644/2021, complete genome	unknown	unknown	USA/SC-CDC-LC0049644/2021
Sheth et al EZ	1	Severe acute respiratory syndrome coronavirus 2 isolate SARS-CoV-2/human/USA/VA-CDC-2-4420275/2021, complete genome	unknown	unknown	USA/VA-CDC-2-4420275/2021
Howard et al AFO	1	Severe acute respiratory syndrome coronavirus 2 isolate SARS-CoV-2/human/USA/NC-CDC-ASC210007915/2021, complete genome	unknown	unknown	USA/NC-CDC-ASC210007915/2021
Howard et al AFP	1	Severe acute respiratory syndrome coronavirus 2 isolate SARS-CoV-2/human/USA/NC-CDC-LC0035584/2021 ORF1ab polyprotein (ORF1ab), ORF1a polyprotein (ORF1ab), surface glycoprotein (S), ORF3a protein (ORF3a), envelope protein (E), membrane glycoprotein (M), ORF6 protein (ORF6), ORF7a protein (ORF7a), ORF7b (ORF7b), truncated ORF8 protein (ORF8), nucleocapsid phosphoprotein (N), and ORF10 protein (ORF10) genes, complete cds	unknown	unknown	USA/NC-CDC-LC0035584/2021
Howard et al AFQ	1	Severe acute respiratory syndrome coronavirus 2 isolate SARS-CoV-2/human/USA/NC-CDC-LC0041640/2021 ORF1ab polyprotein (ORF1ab), ORF1a polyprotein (ORF1ab), surface glycoprotein (S), ORF3a protein (ORF3a), envelope protein (E), membrane glycoprotein (M), ORF6 protein (ORF6), ORF7a protein (ORF7a), ORF7b (ORF7b), truncated ORF8 protein (ORF8), nucleocapsid phosphoprotein (N), and ORF10 protein (ORF10) genes, complete cds	unknown	unknown	USA/NC-CDC-LC0041640/2021
Howard et al AFR	1	Severe acute respiratory syndrome coronavirus 2 isolate SARS-CoV-2/human/USA/NC-CDC-ASC210019715/2021, complete genome	unknown	unknown	USA/NC-CDC-ASC210019715/2021
Howard et al AFS	1	Severe acute respiratory syndrome coronavirus 2 isolate SARS-CoV-2/human/USA/GA-CDC-ASC210018453/2021, complete genome	unknown	unknown	USA/GA-CDC-ASC210018453/2021
Howard et al AFT	1	Severe acute respiratory syndrome coronavirus 2 isolate SARS-CoV-2/human/USA/GA-CDC-LC0039914/2021 ORF1ab polyprotein (ORF1ab), ORF1a polyprotein (ORF1ab), surface glycoprotein (S), ORF3a protein (ORF3a), envelope protein (E), membrane glycoprotein (M), ORF6 protein (ORF6), ORF7a protein (ORF7a), ORF7b (ORF7b), truncated ORF8 protein (ORF8), nucleocapsid phosphoprotein (N), and ORF10 protein (ORF10) genes, complete cds	unknown	unknown	USA/GA-CDC-LC0039914/2021
Howard et al AFU	1	Severe acute respiratory syndrome coronavirus 2 isolate SARS-CoV-2/human/USA/VA-CDC-LC0047206/2021 ORF1ab polyprotein (ORF1ab), ORF1a polyprotein (ORF1ab), surface glycoprotein (S), ORF3a protein (ORF3a), envelope protein (E), membrane glycoprotein (M), ORF6 protein (ORF6), ORF7a protein (ORF7a), ORF7b (ORF7b), truncated ORF8 protein (ORF8), nucleocapsid phosphoprotein (N), and ORF10 protein (ORF10) genes, complete cds	unknown	unknown	USA/VA-CDC-LC0047206/2021
Howard et al AFV	1	Severe acute respiratory syndrome coronavirus 2 isolate SARS-CoV-2/human/USA/VA-CDC-LC0048970/2021 ORF1ab polyprotein (ORF1ab), ORF1a polyprotein (ORF1ab), surface glycoprotein (S), ORF3a protein (ORF3a), envelope protein (E), membrane glycoprotein (M), ORF6 protein (ORF6), ORF7a protein (ORF7a), ORF7b (ORF7b), truncated ORF8 protein (ORF8), nucleocapsid phosphoprotein (N), and ORF10 protein (ORF10) genes, complete cds	unknown	unknown	USA/VA-CDC-LC0048970/2021
Tiwari et al S	1	Severe acute respiratory syndrome coronavirus 2 isolate hCoV-19/Lebanon/QIB-482/2021 genome assembly, chromosome: 1	unknown	unknown	Lebanon/QIB-482/2021
Keller et al G	1	Severe acute respiratory syndrome coronavirus 2 isolate SARS-CoV-2/human/USA/MD-MDH-1264/2021, complete genome	unknown	unknown	USA/MD-MDH-1264/2021
Howard et al AFW	1	Severe acute respiratory syndrome coronavirus 2 isolate SARS-CoV-2/human/USA/IL-CDC-ASC210001766/2021 ORF1ab polyprotein (ORF1ab), ORF1a polyprotein (ORF1ab), surface glycoprotein (S), ORF3a protein (ORF3a), envelope protein (E), membrane glycoprotein (M), ORF6 protein (ORF6), ORF7a protein (ORF7a), ORF7b (ORF7b), truncated ORF8 protein (ORF8), nucleocapsid phosphoprotein (N), and ORF10 protein (ORF10) genes, complete cds	unknown	unknown	USA/IL-CDC-ASC210001766/2021
Johnson et al Z	1	Severe acute respiratory syndrome coronavirus 2 isolate SARS-CoV-2/human/USA/NMDOH-2021091020/2021 ORF1ab polyprotein (ORF1ab), ORF1a polyprotein (ORF1ab), surface glycoprotein (S), ORF3a protein (ORF3a), envelope protein (E), membrane glycoprotein (M), ORF6 protein (ORF6), ORF7a protein (ORF7a), ORF7b (ORF7b), truncated ORF8 protein (ORF8), nucleocapsid phosphoprotein (N), and ORF10 protein (ORF10) genes, complete cds	unknown	unknown	USA/NMDOH-2021091020/2021
Howard et al AFX	1	Severe acute respiratory syndrome coronavirus 2 isolate SARS-CoV-2/human/USA/IL-CDC-LC0049351/2021 ORF1ab polyprotein (ORF1ab), ORF1a polyprotein (ORF1ab), surface glycoprotein (S), ORF3a protein (ORF3a), envelope protein (E), membrane glycoprotein (M), ORF6 protein (ORF6), ORF7a protein (ORF7a), ORF7b (ORF7b), truncated ORF8 protein (ORF8), nucleocapsid phosphoprotein (N), and ORF10 protein (ORF10) genes, complete cds	unknown	unknown	USA/IL-CDC-LC0049351/2021
Howard et al AFY	1	Severe acute respiratory syndrome coronavirus 2 isolate SARS-CoV-2/human/USA/NC-CDC-LC0051861/2021 ORF1ab polyprotein (ORF1ab), ORF1a polyprotein (ORF1ab), surface glycoprotein (S), ORF3a protein (ORF3a), envelope protein (E), membrane glycoprotein (M), ORF6 protein (ORF6), ORF7a protein (ORF7a), ORF7b (ORF7b), truncated ORF8 protein (ORF8), nucleocapsid phosphoprotein (N), and ORF10 protein (ORF10) genes, complete cds	unknown	unknown	USA/NC-CDC-LC0051861/2021
Howard et al AFZ	1	Severe acute respiratory syndrome coronavirus 2 isolate SARS-CoV-2/human/USA/NY-CDC-LC0041771/2021 ORF1ab polyprotein (ORF1ab), ORF1a polyprotein (ORF1ab), surface glycoprotein (S), ORF3a protein (ORF3a), envelope protein (E), membrane glycoprotein (M), ORF6 protein (ORF6), ORF7a protein (ORF7a), ORF7b (ORF7b), truncated ORF8 protein (ORF8), nucleocapsid phosphoprotein (N), and ORF10 protein (ORF10) genes, complete cds	unknown	unknown	USA/NY-CDC-LC0041771/2021
Johnson et al AA	1	Severe acute respiratory syndrome coronavirus 2 isolate SARS-CoV-2/human/USA/NMDOH-2021090959/2021 ORF1ab polyprotein (ORF1ab), ORF1a polyprotein (ORF1ab), surface glycoprotein (S), ORF3a protein (ORF3a), envelope protein (E), membrane glycoprotein (M), and ORF6 protein (ORF6) genes, complete cds; ORF7a protein (ORF7a) and ORF7b (ORF7b) genes, partial cds; and truncated ORF8 protein (ORF8), nucleocapsid phosphoprotein (N), and ORF10 protein (ORF10) genes, complete cds	unknown	unknown	USA/NMDOH-2021090959/2021
Howard et al AGA	1	Severe acute respiratory syndrome coronavirus 2 isolate SARS-CoV-2/human/USA/NM-CDC-IBX936728507593/2021 ORF1ab polyprotein (ORF1ab) gene, complete cds; ORF1a polyprotein (ORF1ab) gene, partial cds; surface glycoprotein (S), ORF3a protein (ORF3a), envelope protein (E), membrane glycoprotein (M), and ORF6 protein (ORF6) genes, complete cds; ORF7a protein (ORF7a) gene, partial cds; ORF7b gene, complete sequence; and truncated ORF8 protein (ORF8), nucleocapsid phosphoprotein (N), and ORF10 protein (ORF10) genes, complete cds	unknown	unknown	USA/NM-CDC-IBX936728507593/2021
Howard et al AGB	1	Severe acute respiratory syndrome coronavirus 2 isolate SARS-CoV-2/human/USA/IA-CDC-ASC210025000/2021, complete genome	unknown	unknown	USA/IA-CDC-ASC210025000/2021
Howard et al AGC	1	Severe acute respiratory syndrome coronavirus 2 isolate SARS-CoV-2/human/USA/FL-CDC-FG-011243/2021 ORF1ab polyprotein (ORF1ab) and ORF1a polyprotein (ORF1ab) genes, partial cds; surface glycoprotein (S) and ORF3a protein (ORF3a) genes, complete cds; envelope protein (E) gene, partial cds; and membrane glycoprotein (M), ORF6 protein (ORF6), ORF7a protein (ORF7a), ORF7b (ORF7b), truncated ORF8 protein (ORF8), nucleocapsid phosphoprotein (N), and ORF10 protein (ORF10) genes, complete cds	unknown	unknown	USA/FL-CDC-FG-011243/2021
Howard et al AGD	1	Severe acute respiratory syndrome coronavirus 2 isolate SARS-CoV-2/human/USA/GA-CDC-LC0062383/2021 ORF1ab polyprotein (ORF1ab), ORF1a polyprotein (ORF1ab), and surface glycoprotein (S) genes, complete cds; ORF3a protein (ORF3a) and envelope protein (E) genes, partial cds; and membrane glycoprotein (M), ORF6 protein (ORF6), ORF7a protein (ORF7a), ORF7b (ORF7b), truncated ORF8 protein (ORF8), and nucleocapsid phosphoprotein (N) genes, complete cds	unknown	unknown	USA/GA-CDC-LC0062383/2021
Howard et al AGE	1	Severe acute respiratory syndrome coronavirus 2 isolate SARS-CoV-2/human/USA/KS-CDC-LC0079984/2021 ORF1ab polyprotein (ORF1ab) gene, partial cds; ORF1a polyprotein (ORF1ab) gene, complete cds; surface glycoprotein (S) gene, partial cds; ORF3a protein (ORF3a), envelope protein (E), membrane glycoprotein (M), ORF6 protein (ORF6), ORF7a protein (ORF7a), ORF7b (ORF7b), and truncated ORF8 protein (ORF8) genes, complete cds; and nucleocapsid phosphoprotein (N) gene, partial cds	unknown	unknown	USA/KS-CDC-LC0079984/2021
Howard et al AGF	1	Severe acute respiratory syndrome coronavirus 2 isolate SARS-CoV-2/human/USA/MA-CDC-QDX25063030/2021, complete genome	unknown	unknown	USA/MA-CDC-QDX25063030/2021
Howard et al AGG	1	Severe acute respiratory syndrome coronavirus 2 isolate SARS-CoV-2/human/USA/IN-CDC-LC0061401/2021 ORF1ab polyprotein (ORF1ab), ORF1a polyprotein (ORF1ab), surface glycoprotein (S), ORF3a protein (ORF3a), envelope protein (E), membrane glycoprotein (M), ORF6 protein (ORF6), ORF7a protein (ORF7a), ORF7b (ORF7b), truncated ORF8 protein (ORF8), and nucleocapsid phosphoprotein (N) genes, complete cds; and ORF10 protein (ORF10) gene, partial cds	unknown	unknown	USA/IN-CDC-LC0061401/2021
Howard et al AGH	1	Severe acute respiratory syndrome coronavirus 2 isolate SARS-CoV-2/human/USA/NM-CDC-LC0068093/2021, complete genome	unknown	unknown	USA/NM-CDC-LC0068093/2021
Howard et al AGI	1	Severe acute respiratory syndrome coronavirus 2 isolate SARS-CoV-2/human/USA/CT-CDC-LC0048550/2021 ORF1ab polyprotein (ORF1ab), ORF1a polyprotein (ORF1ab), surface glycoprotein (S), ORF3a protein (ORF3a), envelope protein (E), membrane glycoprotein (M), ORF6 protein (ORF6), ORF7a protein (ORF7a), ORF7b (ORF7b), truncated ORF8 protein (ORF8), nucleocapsid phosphoprotein (N), and ORF10 protein (ORF10) genes, complete cds	unknown	unknown	USA/CT-CDC-LC0048550/2021
Howard et al AGJ	1	Severe acute respiratory syndrome coronavirus 2 isolate SARS-CoV-2/human/USA/NM-CDC-LC0055915/2021 ORF1ab polyprotein (ORF1ab), ORF1a polyprotein (ORF1ab), surface glycoprotein (S), ORF3a protein (ORF3a), envelope protein (E), membrane glycoprotein (M), ORF6 protein (ORF6), ORF7a protein (ORF7a), ORF7b (ORF7b), truncated ORF8 protein (ORF8), nucleocapsid phosphoprotein (N), and ORF10 protein (ORF10) genes, complete cds	unknown	unknown	USA/NM-CDC-LC0055915/2021
Howard et al AGK	1	Severe acute respiratory syndrome coronavirus 2 isolate SARS-CoV-2/human/USA/WV-CDC-LC0045598/2021 ORF1ab polyprotein (ORF1ab), ORF1a polyprotein (ORF1ab), surface glycoprotein (S), ORF3a protein (ORF3a), envelope protein (E), membrane glycoprotein (M), ORF6 protein (ORF6), ORF7a protein (ORF7a), ORF7b (ORF7b), truncated ORF8 protein (ORF8), nucleocapsid phosphoprotein (N), and ORF10 protein (ORF10) genes, complete cds	unknown	unknown	USA/WV-CDC-LC0045598/2021
Howard et al AGL	1	Severe acute respiratory syndrome coronavirus 2 isolate SARS-CoV-2/human/USA/NV-CDC-LC0059343/2021 ORF1ab polyprotein (ORF1ab), ORF1a polyprotein (ORF1ab), surface glycoprotein (S), ORF3a protein (ORF3a), envelope protein (E), membrane glycoprotein (M), ORF6 protein (ORF6), ORF7a protein (ORF7a), ORF7b (ORF7b), truncated ORF8 protein (ORF8), nucleocapsid phosphoprotein (N), and ORF10 protein (ORF10) genes, complete cds	unknown	unknown	USA/NV-CDC-LC0059343/2021
Irfan et al B	1	Severe acute respiratory syndrome coronavirus 2 isolate SARS-CoV-2/human/PAK/JRCGR_SCV-95_MARDAN-06/2021, complete genome	unknown	unknown	PAK/JRCGR_SCV-95_MARDAN-06/2021
Howard et al AGM	1	Severe acute respiratory syndrome coronavirus 2 isolate SARS-CoV-2/human/USA/AZ-CDC-ASC210003821/2021 ORF1ab polyprotein (ORF1ab), ORF1a polyprotein (ORF1ab), surface glycoprotein (S), ORF3a protein (ORF3a), envelope protein (E), membrane glycoprotein (M), ORF6 protein (ORF6), ORF7a protein (ORF7a), ORF7b (ORF7b), truncated ORF8 protein (ORF8), nucleocapsid phosphoprotein (N), and ORF10 protein (ORF10) genes, complete cds	unknown	unknown	USA/AZ-CDC-ASC210003821/2021
Bowers et al J	1	Severe acute respiratory syndrome coronavirus 2 isolate SARS-CoV-2/human/USA/TG808742/2021 ORF1ab polyprotein (ORF1ab), ORF1a polyprotein (ORF1ab), surface glycoprotein (S), ORF3a protein (ORF3a), envelope protein (E), membrane glycoprotein (M), and ORF6 protein (ORF6) genes, complete cds; ORF7a protein (ORF7a) and ORF7b (ORF7b) genes, partial cds; and truncated ORF8 protein (ORF8), nucleocapsid phosphoprotein (N), and ORF10 protein (ORF10) genes, complete cds	unknown	unknown	USA/TG808742/2021
Bowers et al K	1	Severe acute respiratory syndrome coronavirus 2 isolate SARS-CoV-2/human/USA/TG808675/2021 ORF1ab polyprotein (ORF1ab), ORF1a polyprotein (ORF1ab), surface glycoprotein (S), ORF3a protein (ORF3a), envelope protein (E), membrane glycoprotein (M), and ORF6 protein (ORF6) genes, complete cds; ORF7a and ORF7b genes, complete sequence; and truncated ORF8 protein (ORF8), nucleocapsid phosphoprotein (N), and ORF10 protein (ORF10) genes, complete cds	unknown	unknown	USA/TG808675/2021
Howard et al AGN	1	Severe acute respiratory syndrome coronavirus 2 isolate SARS-CoV-2/human/USA/CA-CDC-FG-021990/2021 ORF1ab polyprotein (ORF1ab) and ORF1a polyprotein (ORF1ab) genes, partial cds; surface glycoprotein (S) and ORF3a protein (ORF3a) genes, complete cds; envelope protein (E) gene, partial cds; and membrane glycoprotein (M), ORF6 protein (ORF6), ORF7a protein (ORF7a), ORF7b (ORF7b), truncated ORF8 protein (ORF8), nucleocapsid phosphoprotein (N), and ORF10 protein (ORF10) genes, complete cds	unknown	unknown	USA/CA-CDC-FG-021990/2021
Howard et al AGO	1	Severe acute respiratory syndrome coronavirus 2 isolate SARS-CoV-2/human/USA/AZ-CDC-QDX23454085/2021, complete genome	unknown	unknown	USA/AZ-CDC-QDX23454085/2021
Bowers et al L	1	Severe acute respiratory syndrome coronavirus 2 isolate SARS-CoV-2/human/USA/TG832294/2021 ORF1ab polyprotein (ORF1ab), ORF1a polyprotein (ORF1ab), surface glycoprotein (S), ORF3a protein (ORF3a), envelope protein (E), membrane glycoprotein (M), ORF6 protein (ORF6), ORF7a protein (ORF7a), ORF7b (ORF7b), truncated ORF8 protein (ORF8), nucleocapsid phosphoprotein (N), and ORF10 protein (ORF10) genes, complete cds	unknown	unknown	USA/TG832294/2021
Howard et al AGP	1	Severe acute respiratory syndrome coronavirus 2 isolate SARS-CoV-2/human/USA/AZ-CDC-QDX24193445/2021, complete genome	unknown	unknown	USA/AZ-CDC-QDX24193445/2021
Howard et al AGQ	1	Severe acute respiratory syndrome coronavirus 2 isolate SARS-CoV-2/human/USA/AZ-CDC-QDX23917461/2021, complete genome	unknown	unknown	USA/AZ-CDC-QDX23917461/2021
Bowers et al M	1	Severe acute respiratory syndrome coronavirus 2 isolate SARS-CoV-2/human/USA/TG808681/2021 ORF1ab polyprotein (ORF1ab), ORF1a polyprotein (ORF1ab), surface glycoprotein (S), ORF3a protein (ORF3a), envelope protein (E), membrane glycoprotein (M), and ORF6 protein (ORF6) genes, complete cds; ORF7a gene, complete sequence; ORF7b gene, partial sequence; and truncated ORF8 protein (ORF8), nucleocapsid phosphoprotein (N), and ORF10 protein (ORF10) genes, complete cds	unknown	unknown	USA/TG808681/2021
Howard et al AGR	1	Severe acute respiratory syndrome coronavirus 2 isolate SARS-CoV-2/human/USA/CA-CDC-LC0056318/2021 ORF1ab polyprotein (ORF1ab), ORF1a polyprotein (ORF1ab), surface glycoprotein (S), ORF3a protein (ORF3a), envelope protein (E), membrane glycoprotein (M), ORF6 protein (ORF6), ORF7a protein (ORF7a), ORF7b (ORF7b), truncated ORF8 protein (ORF8), nucleocapsid phosphoprotein (N), and ORF10 protein (ORF10) genes, complete cds	unknown	unknown	USA/CA-CDC-LC0056318/2021
Howard et al AGS	1	Severe acute respiratory syndrome coronavirus 2 isolate SARS-CoV-2/human/USA/OR-CDC-LC0045299/2021 ORF1ab polyprotein (ORF1ab), ORF1a polyprotein (ORF1ab), surface glycoprotein (S), ORF3a protein (ORF3a), envelope protein (E), membrane glycoprotein (M), ORF6 protein (ORF6), ORF7a protein (ORF7a), ORF7b (ORF7b), truncated ORF8 protein (ORF8), nucleocapsid phosphoprotein (N), and ORF10 protein (ORF10) genes, complete cds	unknown	unknown	USA/OR-CDC-LC0045299/2021
Howard et al AGT	1	Severe acute respiratory syndrome coronavirus 2 isolate SARS-CoV-2/human/USA/OR-CDC-ASC210031092/2021, complete genome	unknown	unknown	USA/OR-CDC-ASC210031092/2021
Bowers et al N	1	Severe acute respiratory syndrome coronavirus 2 isolate SARS-CoV-2/human/USA/TG767803/2021 ORF1ab polyprotein (ORF1ab), ORF1a polyprotein (ORF1ab), surface glycoprotein (S), ORF3a protein (ORF3a), envelope protein (E), membrane glycoprotein (M), ORF6 protein (ORF6), ORF7a protein (ORF7a), ORF7b (ORF7b), truncated ORF8 protein (ORF8), nucleocapsid phosphoprotein (N), and ORF10 protein (ORF10) genes, complete cds	unknown	unknown	USA/TG767803/2021
Bowers et al O	1	Severe acute respiratory syndrome coronavirus 2 isolate SARS-CoV-2/human/USA/TG787295/2021 ORF1ab polyprotein (ORF1ab), ORF1a polyprotein (ORF1ab), surface glycoprotein (S), ORF3a protein (ORF3a), envelope protein (E), membrane glycoprotein (M), and ORF6 protein (ORF6) genes, complete cds; ORF7a protein (ORF7a) and ORF7b (ORF7b) genes, partial cds; and truncated ORF8 protein (ORF8), nucleocapsid phosphoprotein (N), and ORF10 protein (ORF10) genes, complete cds	unknown	unknown	USA/TG787295/2021
Bowers et al P	1	Severe acute respiratory syndrome coronavirus 2 isolate SARS-CoV-2/human/USA/TG787340/2021 ORF1ab polyprotein (ORF1ab), ORF1a polyprotein (ORF1ab), surface glycoprotein (S), ORF3a protein (ORF3a), envelope protein (E), membrane glycoprotein (M), and ORF6 protein (ORF6) genes, complete cds; ORF7a protein (ORF7a) and ORF7b (ORF7b) genes, partial cds; and truncated ORF8 protein (ORF8), nucleocapsid phosphoprotein (N), and ORF10 protein (ORF10) genes, complete cds	unknown	unknown	USA/TG787340/2021
Bowers et al Q	1	Severe acute respiratory syndrome coronavirus 2 isolate SARS-CoV-2/human/USA/TG811839/2021 ORF1ab polyprotein (ORF1ab), ORF1a polyprotein (ORF1ab), surface glycoprotein (S), ORF3a protein (ORF3a), envelope protein (E), membrane glycoprotein (M), and ORF6 protein (ORF6) genes, complete cds; ORF7a protein (ORF7a) and ORF7b (ORF7b) genes, partial cds; and truncated ORF8 protein (ORF8), nucleocapsid phosphoprotein (N), and ORF10 protein (ORF10) genes, complete cds	unknown	unknown	USA/TG811839/2021
Johnson et al AB	1	Severe acute respiratory syndrome coronavirus 2 isolate SARS-CoV-2/human/USA/NMDOH-2021095630/2021 ORF1ab polyprotein (ORF1ab), ORF1a polyprotein (ORF1ab), surface glycoprotein (S), ORF3a protein (ORF3a), envelope protein (E), membrane glycoprotein (M), and ORF6 protein (ORF6) genes, complete cds; ORF7a protein (ORF7a) and ORF7b (ORF7b) genes, partial cds; and truncated ORF8 protein (ORF8), nucleocapsid phosphoprotein (N), and ORF10 protein (ORF10) genes, complete cds	unknown	unknown	USA/NMDOH-2021095630/2021
Howard et al AGU	1	Severe acute respiratory syndrome coronavirus 2 isolate SARS-CoV-2/human/USA/AZ-CDC-ASC210058715/2021 ORF1ab polyprotein (ORF1ab), ORF1a polyprotein (ORF1ab), surface glycoprotein (S), ORF3a protein (ORF3a), envelope protein (E), membrane glycoprotein (M), ORF6 protein (ORF6), ORF7a protein (ORF7a), ORF7b (ORF7b), truncated ORF8 protein (ORF8), nucleocapsid phosphoprotein (N), and ORF10 protein (ORF10) genes, complete cds	unknown	unknown	USA/AZ-CDC-ASC210058715/2021
Howard et al AGV	1	Severe acute respiratory syndrome coronavirus 2 isolate SARS-CoV-2/human/USA/AZ-CDC-ASC210058717/2021 ORF1ab polyprotein (ORF1ab), ORF1a polyprotein (ORF1ab), surface glycoprotein (S), ORF3a protein (ORF3a), envelope protein (E), membrane glycoprotein (M), ORF6 protein (ORF6), ORF7a protein (ORF7a), ORF7b (ORF7b), truncated ORF8 protein (ORF8), nucleocapsid phosphoprotein (N), and ORF10 protein (ORF10) genes, complete cds	unknown	unknown	USA/AZ-CDC-ASC210058717/2021
Johnson et al AC	1	Severe acute respiratory syndrome coronavirus 2 isolate SARS-CoV-2/human/USA/NMDOH-2021095639/2021 ORF1ab polyprotein (ORF1ab), ORF1a polyprotein (ORF1ab), surface glycoprotein (S), ORF3a protein (ORF3a), envelope protein (E), membrane glycoprotein (M), and ORF6 protein (ORF6) genes, complete cds; ORF7a protein (ORF7a) and ORF7b (ORF7b) genes, partial cds; and truncated ORF8 protein (ORF8), nucleocapsid phosphoprotein (N), and ORF10 protein (ORF10) genes, complete cds	unknown	unknown	USA/NMDOH-2021095639/2021
Johnson et al AD	1	Severe acute respiratory syndrome coronavirus 2 isolate SARS-CoV-2/human/USA/NMDOH-2021095689/2021 ORF1ab polyprotein (ORF1ab), ORF1a polyprotein (ORF1ab), surface glycoprotein (S), ORF3a protein (ORF3a), envelope protein (E), membrane glycoprotein (M), and ORF6 protein (ORF6) genes, complete cds; ORF7a protein (ORF7a) and ORF7b (ORF7b) genes, partial cds; and truncated ORF8 protein (ORF8), nucleocapsid phosphoprotein (N), and ORF10 protein (ORF10) genes, complete cds	unknown	unknown	USA/NMDOH-2021095689/2021
Johnson et al AE	1	Severe acute respiratory syndrome coronavirus 2 isolate SARS-CoV-2/human/USA/NMDOH-2021097765/2021 ORF1ab polyprotein (ORF1ab), ORF1a polyprotein (ORF1ab), surface glycoprotein (S), ORF3a protein (ORF3a), envelope protein (E), membrane glycoprotein (M), ORF6 protein (ORF6), ORF7a protein (ORF7a), ORF7b (ORF7b), truncated ORF8 protein (ORF8), nucleocapsid phosphoprotein (N), and ORF10 protein (ORF10) genes, complete cds	unknown	unknown	USA/NMDOH-2021097765/2021
Howard et al AGW	1	Severe acute respiratory syndrome coronavirus 2 isolate SARS-CoV-2/human/USA/UT-CDC-ASC210112704/2021, complete genome	unknown	unknown	USA/UT-CDC-ASC210112704/2021
Howard et al AGX	1	Severe acute respiratory syndrome coronavirus 2 isolate SARS-CoV-2/human/USA/UT-CDC-ASC210112709/2021, complete genome	unknown	unknown	USA/UT-CDC-ASC210112709/2021
Howard et al AGY	1	Severe acute respiratory syndrome coronavirus 2 isolate SARS-CoV-2/human/USA/OH-CDC-IBX853669191146/2021 ORF1ab polyprotein (ORF1ab) gene, partial cds; and ORF1a polyprotein (ORF1ab), surface glycoprotein (S), ORF3a protein (ORF3a), envelope protein (E), membrane glycoprotein (M), ORF6 protein (ORF6), ORF7a protein (ORF7a), ORF7b (ORF7b), truncated ORF8 protein (ORF8), nucleocapsid phosphoprotein (N), and ORF10 protein (ORF10) genes, complete cds	unknown	unknown	USA/OH-CDC-IBX853669191146/2021
Mitchell et al	1	Severe acute respiratory syndrome coronavirus 2 isolate SARS-CoV-2/human/USA/NYI-NA-21-27/2021 ORF1ab polyprotein (ORF1ab), ORF1a polyprotein (ORF1ab), surface glycoprotein (S), ORF3a protein (ORF3a), envelope protein (E), membrane glycoprotein (M), ORF6 protein (ORF6), ORF7a protein (ORF7a), ORF7b (ORF7b), truncated ORF8 protein (ORF8), nucleocapsid phosphoprotein (N), and ORF10 protein (ORF10) genes, complete cds	unknown	unknown	USA/NYI-NA-21-27/2021
abdel sater et al F	1	Severe acute respiratory syndrome coronavirus 2 isolate SARS-CoV-2/human/LBN/Lebanon 16-B.1.1.7/2021 ORF1ab polyprotein (ORF1ab), ORF1a polyprotein (ORF1ab), surface glycoprotein (S), ORF3a protein (ORF3a), envelope protein (E), membrane glycoprotein (M), and ORF6 protein (ORF6) genes, complete cds; ORF7a protein (ORF7a) and ORF7b (ORF7b) genes, partial cds; and truncated ORF8 protein (ORF8), nucleocapsid phosphoprotein (N), and ORF10 protein (ORF10) genes, complete cds	unknown	unknown	LBN/Lebanon16-B.1.1.7/2021
Howard et al AGZ	1	Severe acute respiratory syndrome coronavirus 2 isolate SARS-CoV-2/human/USA/IN-CDC-LC0058524/2021 ORF1ab polyprotein (ORF1ab), ORF1a polyprotein (ORF1ab), surface glycoprotein (S), ORF3a protein (ORF3a), envelope protein (E), membrane glycoprotein (M), ORF6 protein (ORF6), ORF7a protein (ORF7a), ORF7b (ORF7b), truncated ORF8 protein (ORF8), nucleocapsid phosphoprotein (N), and ORF10 protein (ORF10) genes, complete cds	unknown	unknown	USA/IN-CDC-LC0058524/2021
Howard et al AHA	1	Severe acute respiratory syndrome coronavirus 2 isolate SARS-CoV-2/human/USA/IN-CDC-LC0063153/2021 ORF1ab polyprotein (ORF1ab) gene, partial cds; ORF1a polyprotein (ORF1ab) gene, complete cds; surface glycoprotein (S) gene, partial cds; ORF3a protein (ORF3a), envelope protein (E), membrane glycoprotein (M), ORF6 protein (ORF6), ORF7a protein (ORF7a), ORF7b (ORF7b), truncated ORF8 protein (ORF8), and nucleocapsid phosphoprotein (N) genes, complete cds; and ORF10 protein (ORF10) gene, partial cds	unknown	unknown	USA/IN-CDC-LC0063153/2021
Howard et al AHB	1	Severe acute respiratory syndrome coronavirus 2 isolate SARS-CoV-2/human/USA/PA-CDC-LC0035754/2021 ORF1ab polyprotein (ORF1ab), ORF1a polyprotein (ORF1ab), surface glycoprotein (S), ORF3a protein (ORF3a), envelope protein (E), membrane glycoprotein (M), ORF6 protein (ORF6), ORF7a protein (ORF7a), ORF7b (ORF7b), truncated ORF8 protein (ORF8), nucleocapsid phosphoprotein (N), and ORF10 protein (ORF10) genes, complete cds	unknown	unknown	USA/PA-CDC-LC0035754/2021
Howard et al AHC	1	Severe acute respiratory syndrome coronavirus 2 isolate SARS-CoV-2/human/USA/WV-CDC-LC0058780/2021 ORF1ab polyprotein (ORF1ab), ORF1a polyprotein (ORF1ab), surface glycoprotein (S), ORF3a protein (ORF3a), envelope protein (E), membrane glycoprotein (M), ORF6 protein (ORF6), ORF7a protein (ORF7a), ORF7b (ORF7b), truncated ORF8 protein (ORF8), nucleocapsid phosphoprotein (N), and ORF10 protein (ORF10) genes, complete cds	unknown	unknown	USA/WV-CDC-LC0058780/2021
Howard et al AHD	1	Severe acute respiratory syndrome coronavirus 2 isolate SARS-CoV-2/human/USA/NC-CDC-LC0048302/2021 ORF1ab polyprotein (ORF1ab), ORF1a polyprotein (ORF1ab), surface glycoprotein (S), ORF3a protein (ORF3a), envelope protein (E), membrane glycoprotein (M), ORF6 protein (ORF6), ORF7a protein (ORF7a), ORF7b (ORF7b), truncated ORF8 protein (ORF8), nucleocapsid phosphoprotein (N), and ORF10 protein (ORF10) genes, complete cds	unknown	unknown	USA/NC-CDC-LC0048302/2021
Howard et al AHE	1	Severe acute respiratory syndrome coronavirus 2 isolate SARS-CoV-2/human/USA/WA-CDC-UW21051726458/2021 ORF1ab polyprotein (ORF1ab) gene, partial cds; ORF1a polyprotein (ORF1ab) gene, complete cds; surface glycoprotein (S) gene, partial cds; ORF3a protein (ORF3a), envelope protein (E), membrane glycoprotein (M), and ORF6 protein (ORF6) genes, complete cds; ORF7a protein (ORF7a) and ORF7b (ORF7b) genes, partial cds; and truncated ORF8 protein (ORF8), nucleocapsid phosphoprotein (N), and ORF10 protein (ORF10) genes, complete cds	unknown	unknown	USA/WA-CDC-UW21051726458/2021
Keller et al H	1	Severe acute respiratory syndrome coronavirus 2 isolate SARS-CoV-2/human/USA/MD-MDH-1463/2021 ORF1ab polyprotein (ORF1ab), ORF1a polyprotein (ORF1ab), surface glycoprotein (S), ORF3a protein (ORF3a), envelope protein (E), membrane glycoprotein (M), and ORF6 protein (ORF6) genes, complete cds; ORF7a protein (ORF7a) and ORF7b (ORF7b) genes, partial cds; and truncated ORF8 protein (ORF8), nucleocapsid phosphoprotein (N), and ORF10 protein (ORF10) genes, complete cds	unknown	unknown	USA/MD-MDH-1463/2021
Alikhan et al N	1	Severe acute respiratory syndrome coronavirus 2 isolate hCoV-19/Pakistan/UHS-PAK-S29/2021 genome assembly, chromosome: 1	unknown	unknown	Pakistan/UHS-PAK-S29/2021
Alikhan et al O	1	Severe acute respiratory syndrome coronavirus 2 isolate hCoV-19/Pakistan/UHS-PAK-S15/2021 genome assembly, chromosome: 1	unknown	unknown	Pakistan/UHS-PAK-S15/2021
Howard et al AHF	1	Severe acute respiratory syndrome coronavirus 2 isolate SARS-CoV-2/human/USA/UT-CDC-ASC210045840/2021 ORF1ab polyprotein (ORF1ab), ORF1a polyprotein (ORF1ab), surface glycoprotein (S), ORF3a protein (ORF3a), envelope protein (E), membrane glycoprotein (M), ORF6 protein (ORF6), ORF7a protein (ORF7a), ORF7b (ORF7b), truncated ORF8 protein (ORF8), nucleocapsid phosphoprotein (N), and ORF10 protein (ORF10) genes, complete cds	unknown	unknown	USA/UT-CDC-ASC210045840/2021
Howard et al AHG	1	Severe acute respiratory syndrome coronavirus 2 isolate SARS-CoV-2/human/USA/UT-CDC-LC0043633/2021, complete genome	unknown	unknown	USA/UT-CDC-LC0043633/2021
Gupta et al K	1	Severe acute respiratory syndrome coronavirus 2 isolate SARS-CoV-2/human/USA/UT-UPHL-210707793676/2021 ORF1ab polyprotein (ORF1ab) gene, partial cds; ORF1a polyprotein (ORF1ab) gene, complete cds; surface glycoprotein (S) gene, partial cds; and ORF3a protein (ORF3a), envelope protein (E), membrane glycoprotein (M), ORF6 protein (ORF6), ORF7a protein (ORF7a), ORF7b (ORF7b), truncated ORF8 protein (ORF8), nucleocapsid phosphoprotein (N), and ORF10 protein (ORF10) genes, complete cds	unknown	unknown	USA/UT-UPHL-210707793676/2021
Gupta et al L	1	Severe acute respiratory syndrome coronavirus 2 isolate SARS-CoV-2/human/USA/UT-UPHL-210707581504/2021 ORF1ab polyprotein (ORF1ab) and ORF1a polyprotein (ORF1ab) genes, partial cds; and surface glycoprotein (S), ORF3a protein (ORF3a), envelope protein (E), membrane glycoprotein (M), ORF6 protein (ORF6), ORF7a protein (ORF7a), ORF7b (ORF7b), truncated ORF8 protein (ORF8), nucleocapsid phosphoprotein (N), and ORF10 protein (ORF10) genes, complete cds	unknown	unknown	USA/UT-UPHL-210707581504/2021
Gupta et al M	1	Severe acute respiratory syndrome coronavirus 2 isolate SARS-CoV-2/human/USA/UT-UPHL-210707619696/2021, complete genome	unknown	unknown	USA/UT-UPHL-210707619696/2021
Gupta et al N	1	Severe acute respiratory syndrome coronavirus 2 isolate SARS-CoV-2/human/USA/UT-UPHL-210707358122/2021, complete genome	unknown	unknown	USA/UT-UPHL-210707358122/2021
Howard et al AHH	1	Severe acute respiratory syndrome coronavirus 2 isolate SARS-CoV-2/human/USA/FL-CDC-ASC210014503/2021 ORF1ab polyprotein (ORF1ab), ORF1a polyprotein (ORF1ab), surface glycoprotein (S), ORF3a protein (ORF3a), envelope protein (E), membrane glycoprotein (M), ORF6 protein (ORF6), ORF7a protein (ORF7a), ORF7b (ORF7b), truncated ORF8 protein (ORF8), nucleocapsid phosphoprotein (N), and ORF10 protein (ORF10) genes, complete cds	unknown	unknown	USA/FL-CDC-ASC210014503/2021
Alikhan et al P	1	Severe acute respiratory syndrome coronavirus 2 isolate hCoV-19/Pakistan/UHS-PAK-S22/2021 genome assembly, chromosome: 1	unknown	unknown	Pakistan/UHS-PAK-S22/2021
Tiwari et al T	1	Severe acute respiratory syndrome coronavirus 2 isolate hCoV-19/Pakistan/UHS2-Pak-130/2021 genome assembly, chromosome: 1	unknown	unknown	Pakistan/UHS2-Pak-130/2021
Tiwari et al U	1	Severe acute respiratory syndrome coronavirus 2 isolate hCoV-19/Pakistan/UHS2-Pak-65/2021 genome assembly, chromosome: 1	unknown	unknown	Pakistan/UHS2-Pak-65/2021
Tiwari et al V	1	Severe acute respiratory syndrome coronavirus 2 isolate hCoV-19/Pakistan/UHS2-Pak-35/2021 genome assembly, chromosome: 1	unknown	unknown	Pakistan/UHS2-Pak-35/2021
Howard et al AHI	1	Severe acute respiratory syndrome coronavirus 2 isolate SARS-CoV-2/human/USA/CT-CDC-QDX24632896/2021, complete genome	unknown	unknown	USA/CT-CDC-QDX24632896/2021
Alikhan et al Q	1	Severe acute respiratory syndrome coronavirus 2 isolate hCoV-19/Pakistan/UHS-PAK-S82/2021 genome assembly, chromosome: 1	unknown	unknown	Pakistan/UHS-PAK-S82/2021
Tiwari et al W	1	Severe acute respiratory syndrome coronavirus 2 isolate hCoV-19/Pakistan/UHS2-Pak-214/2021 genome assembly, chromosome: 1	unknown	unknown	Pakistan/UHS2-Pak-214/2021
Alikhan et al R	1	Severe acute respiratory syndrome coronavirus 2 isolate hCoV-19/Pakistan/UHS-PAK-S52/2021 genome assembly, chromosome: 1	unknown	unknown	Pakistan/UHS-PAK-S52/2021
Tiwari et al X	1	Severe acute respiratory syndrome coronavirus 2 isolate hCoV-19/Pakistan/UHS2-Pak-88/2021 genome assembly, chromosome: 1	unknown	unknown	Pakistan/UHS2-Pak-88/2021
Howard et al AHJ	1	Severe acute respiratory syndrome coronavirus 2 isolate SARS-CoV-2/human/USA/NY-CDC-LC0058157/2021 ORF1ab polyprotein (ORF1ab), ORF1a polyprotein (ORF1ab), surface glycoprotein (S), ORF3a protein (ORF3a), envelope protein (E), membrane glycoprotein (M), ORF6 protein (ORF6), ORF7a protein (ORF7a), ORF7b (ORF7b), truncated ORF8 protein (ORF8), nucleocapsid phosphoprotein (N), and ORF10 protein (ORF10) genes, complete cds	unknown	unknown	USA/NY-CDC-LC0058157/2021
Tiwari et al Y	1	Severe acute respiratory syndrome coronavirus 2 isolate hCoV-19/Pakistan/UHS2-Pak-127/2021 genome assembly, chromosome: 1	unknown	unknown	Pakistan/UHS2-Pak-127/2021
Tiwari et al Z	1	Severe acute respiratory syndrome coronavirus 2 isolate hCoV-19/Pakistan/UHS2-Pak-148/2021 genome assembly, chromosome: 1	unknown	unknown	Pakistan/UHS2-Pak-148/2021
Tiwari et al AA	1	Severe acute respiratory syndrome coronavirus 2 isolate hCoV-19/Pakistan/UHS2-Pak-54/2021 genome assembly, chromosome: 1	unknown	unknown	Pakistan/UHS2-Pak-54/2021
Tiwari et al AB	1	Severe acute respiratory syndrome coronavirus 2 isolate hCoV-19/Pakistan/UHS2-Pak-102/2021 genome assembly, chromosome: 1	unknown	unknown	Pakistan/UHS2-Pak-102/2021
Tiwari et al AC	1	Severe acute respiratory syndrome coronavirus 2 isolate hCoV-19/Pakistan/UHS2-Pak-86/2021 genome assembly, chromosome: 1	unknown	unknown	Pakistan/UHS2-Pak-86/2021
Howard et al AHK	1	Severe acute respiratory syndrome coronavirus 2 isolate SARS-CoV-2/human/USA/FL-CDC-FG-013050/2021 ORF1ab polyprotein (ORF1ab), ORF1a polyprotein (ORF1ab), and surface glycoprotein (S) genes, partial cds; and ORF3a protein (ORF3a), envelope protein (E), membrane glycoprotein (M), ORF6 protein (ORF6), ORF7a protein (ORF7a), ORF7b (ORF7b), truncated ORF8 protein (ORF8), nucleocapsid phosphoprotein (N), and ORF10 protein (ORF10) genes, complete cds	unknown	unknown	USA/FL-CDC-FG-013050/2021
Howard et al AHL	1	Severe acute respiratory syndrome coronavirus 2 isolate SARS-CoV-2/human/USA/NV-CDC-LC0059984/2021 ORF1ab polyprotein (ORF1ab), ORF1a polyprotein (ORF1ab), surface glycoprotein (S), ORF3a protein (ORF3a), and envelope protein (E) genes, complete cds; membrane glycoprotein (M) and ORF7b (ORF7b) genes, partial cds; and truncated ORF8 protein (ORF8), nucleocapsid phosphoprotein (N), and ORF10 protein (ORF10) genes, complete cds	unknown	unknown	USA/NV-CDC-LC0059984/2021
Howard et al AHM	1	Severe acute respiratory syndrome coronavirus 2 isolate SARS-CoV-2/human/USA/OK-CDC-LC0060437/2021 ORF1ab polyprotein (ORF1ab) gene, partial cds; and ORF1a polyprotein (ORF1ab), surface glycoprotein (S), ORF3a protein (ORF3a), envelope protein (E), membrane glycoprotein (M), ORF6 protein (ORF6), ORF7a protein (ORF7a), ORF7b (ORF7b), truncated ORF8 protein (ORF8), nucleocapsid phosphoprotein (N), and ORF10 protein (ORF10) genes, complete cds	unknown	unknown	USA/OK-CDC-LC0060437/2021
Howard et al AHN	1	Severe acute respiratory syndrome coronavirus 2 isolate SARS-CoV-2/human/USA/MD-CDC-LC0049356/2021 ORF1ab polyprotein (ORF1ab), ORF1a polyprotein (ORF1ab), surface glycoprotein (S), ORF3a protein (ORF3a), envelope protein (E), membrane glycoprotein (M), ORF6 protein (ORF6), ORF7a protein (ORF7a), ORF7b (ORF7b), truncated ORF8 protein (ORF8), nucleocapsid phosphoprotein (N), and ORF10 protein (ORF10) genes, complete cds	unknown	unknown	USA/MD-CDC-LC0049356/2021
Howard et al AHO	1	Severe acute respiratory syndrome coronavirus 2 isolate SARS-CoV-2/human/USA/MI-CDC-LC0048242/2021 ORF1ab polyprotein (ORF1ab), ORF1a polyprotein (ORF1ab), surface glycoprotein (S), ORF3a protein (ORF3a), envelope protein (E), membrane glycoprotein (M), ORF6 protein (ORF6), ORF7a protein (ORF7a), ORF7b (ORF7b), truncated ORF8 protein (ORF8), nucleocapsid phosphoprotein (N), and ORF10 protein (ORF10) genes, complete cds	unknown	unknown	USA/MI-CDC-LC0048242/2021
Howard et al AHP	1	Severe acute respiratory syndrome coronavirus 2 isolate SARS-CoV-2/human/USA/IL-CDC-LC0063975/2021 ORF1ab polyprotein (ORF1ab), ORF1a polyprotein (ORF1ab), surface glycoprotein (S), ORF3a protein (ORF3a), envelope protein (E), membrane glycoprotein (M), ORF6 protein (ORF6), ORF7a protein (ORF7a), ORF7b (ORF7b), truncated ORF8 protein (ORF8), and nucleocapsid phosphoprotein (N) genes, complete cds; and ORF10 protein (ORF10) gene, partial cds	unknown	unknown	USA/IL-CDC-LC0063975/2021
Howard et al AHQ	1	Severe acute respiratory syndrome coronavirus 2 isolate SARS-CoV-2/human/USA/WI-CDC-LC0063995/2021 ORF1ab polyprotein (ORF1ab), ORF1a polyprotein (ORF1ab), surface glycoprotein (S), ORF3a protein (ORF3a), envelope protein (E), membrane glycoprotein (M), ORF6 protein (ORF6), ORF7a protein (ORF7a), ORF7b (ORF7b), and truncated ORF8 protein (ORF8) genes, complete cds; and nucleocapsid phosphoprotein (N) gene, partial cds	unknown	unknown	USA/WI-CDC-LC0063995/2021
Bowers et al R	1	Severe acute respiratory syndrome coronavirus 2 isolate SARS-CoV-2/human/USA/TG817027/2021 ORF1ab polyprotein (ORF1ab), ORF1a polyprotein (ORF1ab), surface glycoprotein (S), ORF3a protein (ORF3a), envelope protein (E), membrane glycoprotein (M), and ORF6 protein (ORF6) genes, complete cds; ORF7a protein (ORF7a) and ORF7b (ORF7b) genes, partial cds; and truncated ORF8 protein (ORF8), nucleocapsid phosphoprotein (N), and ORF10 protein (ORF10) genes, complete cds	unknown	unknown	USA/TG817027/2021
Howard et al AHR	1	Severe acute respiratory syndrome coronavirus 2 isolate SARS-CoV-2/human/USA/CO-CDC-FG-019999/2021 ORF1ab polyprotein (ORF1ab) and ORF1a polyprotein (ORF1ab) genes, partial cds; and surface glycoprotein (S), ORF3a protein (ORF3a), envelope protein (E), membrane glycoprotein (M), ORF6 protein (ORF6), ORF7a protein (ORF7a), ORF7b (ORF7b), truncated ORF8 protein (ORF8), nucleocapsid phosphoprotein (N), and ORF10 protein (ORF10) genes, complete cds	unknown	unknown	USA/CO-CDC-FG-019999/2021
Howard et al AHS	1	Severe acute respiratory syndrome coronavirus 2 isolate SARS-CoV-2/human/USA/MD-CDC-LC0049307/2021 ORF1ab polyprotein (ORF1ab), ORF1a polyprotein (ORF1ab), surface glycoprotein (S), ORF3a protein (ORF3a), envelope protein (E), membrane glycoprotein (M), ORF6 protein (ORF6), ORF7a protein (ORF7a), ORF7b (ORF7b), truncated ORF8 protein (ORF8), nucleocapsid phosphoprotein (N), and ORF10 protein (ORF10) genes, complete cds	unknown	unknown	USA/MD-CDC-LC0049307/2021
Howard et al AHT	1	Severe acute respiratory syndrome coronavirus 2 isolate SARS-CoV-2/human/USA/TN-CDC-LC0051954/2021 ORF1ab polyprotein (ORF1ab), ORF1a polyprotein (ORF1ab), surface glycoprotein (S), ORF3a protein (ORF3a), envelope protein (E), membrane glycoprotein (M), ORF6 protein (ORF6), ORF7a protein (ORF7a), ORF7b (ORF7b), truncated ORF8 protein (ORF8), nucleocapsid phosphoprotein (N), and ORF10 protein (ORF10) genes, complete cds	unknown	unknown	USA/TN-CDC-LC0051954/2021
Howard et al AHU	1	Severe acute respiratory syndrome coronavirus 2 isolate SARS-CoV-2/human/USA/TN-CDC-LC0047702/2021 ORF1ab polyprotein (ORF1ab), ORF1a polyprotein (ORF1ab), surface glycoprotein (S), ORF3a protein (ORF3a), envelope protein (E), membrane glycoprotein (M), ORF6 protein (ORF6), ORF7a protein (ORF7a), ORF7b (ORF7b), truncated ORF8 protein (ORF8), nucleocapsid phosphoprotein (N), and ORF10 protein (ORF10) genes, complete cds	unknown	unknown	USA/TN-CDC-LC0047702/2021
Howard et al AHV	1	Severe acute respiratory syndrome coronavirus 2 isolate SARS-CoV-2/human/USA/MD-CDC-LC0050152/2021, complete genome	unknown	unknown	USA/MD-CDC-LC0050152/2021
Howard et al AHW	1	Severe acute respiratory syndrome coronavirus 2 isolate SARS-CoV-2/human/USA/NM-CDC-LC0055813/2021 ORF1ab polyprotein (ORF1ab), ORF1a polyprotein (ORF1ab), surface glycoprotein (S), ORF3a protein (ORF3a), envelope protein (E), membrane glycoprotein (M), ORF6 protein (ORF6), ORF7a protein (ORF7a), ORF7b (ORF7b), truncated ORF8 protein (ORF8), nucleocapsid phosphoprotein (N), and ORF10 protein (ORF10) genes, complete cds	unknown	unknown	USA/NM-CDC-LC0055813/2021
Howard et al AHX	1	Severe acute respiratory syndrome coronavirus 2 isolate SARS-CoV-2/human/USA/GA-CDC-LC0051965/2021 ORF1ab polyprotein (ORF1ab), ORF1a polyprotein (ORF1ab), surface glycoprotein (S), ORF3a protein (ORF3a), envelope protein (E), membrane glycoprotein (M), ORF6 protein (ORF6), ORF7a protein (ORF7a), ORF7b (ORF7b), truncated ORF8 protein (ORF8), nucleocapsid phosphoprotein (N), and ORF10 protein (ORF10) genes, complete cds	unknown	unknown	USA/GA-CDC-LC0051965/2021
Howard et al AHY	1	Severe acute respiratory syndrome coronavirus 2 isolate SARS-CoV-2/human/USA/TX-CDC-FG-026129/2021 ORF1ab polyprotein (ORF1ab) and ORF1a polyprotein (ORF1ab) genes, partial cds; and surface glycoprotein (S), ORF3a protein (ORF3a), envelope protein (E), membrane glycoprotein (M), ORF6 protein (ORF6), ORF7a protein (ORF7a), ORF7b (ORF7b), truncated ORF8 protein (ORF8), nucleocapsid phosphoprotein (N), and ORF10 protein (ORF10) genes, complete cds	unknown	unknown	USA/TX-CDC-FG-026129/2021
Howard et al AHZ	1	Severe acute respiratory syndrome coronavirus 2 isolate SARS-CoV-2/human/USA/TX-CDC-FG-027869/2021 ORF1ab polyprotein (ORF1ab) and ORF1a polyprotein (ORF1ab) genes, partial cds; and surface glycoprotein (S), ORF3a protein (ORF3a), envelope protein (E), membrane glycoprotein (M), ORF6 protein (ORF6), ORF7a protein (ORF7a), ORF7b (ORF7b), truncated ORF8 protein (ORF8), nucleocapsid phosphoprotein (N), and ORF10 protein (ORF10) genes, complete cds	unknown	unknown	USA/TX-CDC-FG-027869/2021
Howard et al AIA	1	Severe acute respiratory syndrome coronavirus 2 isolate SARS-CoV-2/human/USA/TX-CDC-FG-031789/2021 ORF1ab polyprotein (ORF1ab) and ORF1a polyprotein (ORF1ab) genes, partial cds; surface glycoprotein (S) and ORF3a protein (ORF3a) genes, complete cds; envelope protein (E) gene, partial cds; and membrane glycoprotein (M), ORF6 protein (ORF6), ORF7a protein (ORF7a), ORF7b (ORF7b), truncated ORF8 protein (ORF8), nucleocapsid phosphoprotein (N), and ORF10 protein (ORF10) genes, complete cds	unknown	unknown	USA/TX-CDC-FG-031789/2021
Howard et al AIB	1	Severe acute respiratory syndrome coronavirus 2 isolate SARS-CoV-2/human/USA/CA-CDC-FG-028082/2021 ORF1ab polyprotein (ORF1ab) and ORF1a polyprotein (ORF1ab) genes, partial cds; and surface glycoprotein (S), ORF3a protein (ORF3a), envelope protein (E), membrane glycoprotein (M), ORF6 protein (ORF6), ORF7a protein (ORF7a), ORF7b (ORF7b), truncated ORF8 protein (ORF8), nucleocapsid phosphoprotein (N), and ORF10 protein (ORF10) genes, complete cds	unknown	unknown	USA/CA-CDC-FG-028082/2021
Howard et al AIC	1	Severe acute respiratory syndrome coronavirus 2 isolate SARS-CoV-2/human/USA/ND-CDC-FG-025884/2021 ORF1ab polyprotein (ORF1ab) and ORF1a polyprotein (ORF1ab) genes, partial cds; surface glycoprotein (S) and ORF3a protein (ORF3a) genes, complete cds; envelope protein (E) gene, partial cds; and membrane glycoprotein (M), ORF6 protein (ORF6), ORF7a protein (ORF7a), ORF7b (ORF7b), truncated ORF8 protein (ORF8), nucleocapsid phosphoprotein (N), and ORF10 protein (ORF10) genes, complete cds	unknown	unknown	USA/ND-CDC-FG-025884/2021
Howard et al AID	1	Severe acute respiratory syndrome coronavirus 2 isolate SARS-CoV-2/human/USA/CO-CDC-FG-030893/2021 ORF1ab polyprotein (ORF1ab) and ORF1a polyprotein (ORF1ab) genes, partial cds; surface glycoprotein (S) and ORF3a protein (ORF3a) genes, complete cds; envelope protein (E) gene, partial cds; membrane glycoprotein (M), ORF6 protein (ORF6), ORF7a protein (ORF7a), and ORF7b (ORF7b) genes, complete cds; ORF8 gene, complete sequence; and nucleocapsid phosphoprotein (N) and ORF10 protein (ORF10) genes, complete cds	unknown	unknown	USA/CO-CDC-FG-030893/2021
Howard et al AIE	1	Severe acute respiratory syndrome coronavirus 2 isolate SARS-CoV-2/human/USA/CO-CDC-FG-029586/2021 ORF1ab polyprotein (ORF1ab) and ORF1a polyprotein (ORF1ab) genes, partial cds; surface glycoprotein (S) and ORF3a protein (ORF3a) genes, complete cds; envelope protein (E) gene, partial cds; and membrane glycoprotein (M), ORF6 protein (ORF6), ORF7a protein (ORF7a), ORF7b (ORF7b), truncated ORF8 protein (ORF8), nucleocapsid phosphoprotein (N), and ORF10 protein (ORF10) genes, complete cds	unknown	unknown	USA/CO-CDC-FG-029586/2021
Howard et al AIF	1	Severe acute respiratory syndrome coronavirus 2 isolate SARS-CoV-2/human/USA/CO-CDC-FG-029563/2021 ORF1ab polyprotein (ORF1ab) and ORF1a polyprotein (ORF1ab) genes, partial cds; and surface glycoprotein (S), ORF3a protein (ORF3a), envelope protein (E), membrane glycoprotein (M), ORF6 protein (ORF6), ORF7a protein (ORF7a), ORF7b (ORF7b), truncated ORF8 protein (ORF8), nucleocapsid phosphoprotein (N), and ORF10 protein (ORF10) genes, complete cds	unknown	unknown	USA/CO-CDC-FG-029563/2021
Howard et al AIG	1	Severe acute respiratory syndrome coronavirus 2 isolate SARS-CoV-2/human/USA/TX-CDC-FG-019838/2021 ORF1ab polyprotein (ORF1ab), ORF1a polyprotein (ORF1ab), and surface glycoprotein (S) genes, partial cds; ORF3a protein (ORF3a) gene, complete cds; envelope protein (E) gene, partial cds; membrane glycoprotein (M), ORF6 protein (ORF6), ORF7a protein (ORF7a), and ORF7b (ORF7b) genes, complete cds; ORF8 gene, complete sequence; and nucleocapsid phosphoprotein (N) and ORF10 protein (ORF10) genes, complete cds	unknown	unknown	USA/TX-CDC-FG-019838/2021
Howard et al AIH	1	Severe acute respiratory syndrome coronavirus 2 isolate SARS-CoV-2/human/USA/OH-CDC-LC0045557/2021 ORF1ab polyprotein (ORF1ab), ORF1a polyprotein (ORF1ab), surface glycoprotein (S), ORF3a protein (ORF3a), envelope protein (E), membrane glycoprotein (M), ORF6 protein (ORF6), ORF7a protein (ORF7a), and ORF7b (ORF7b) genes, complete cds; ORF8 gene, complete sequence; and nucleocapsid phosphoprotein (N) and ORF10 protein (ORF10) genes, complete cds	unknown	unknown	USA/OH-CDC-LC0045557/2021
Howard et al AII	1	Severe acute respiratory syndrome coronavirus 2 isolate SARS-CoV-2/human/USA/NJ-CDC-ASC210021323/2021, complete genome	unknown	unknown	USA/NJ-CDC-ASC210021323/2021
Howard et al AIJ	1	Severe acute respiratory syndrome coronavirus 2 isolate SARS-CoV-2/human/USA/MI-CDC-LC0050630/2021 ORF1ab polyprotein (ORF1ab) gene, complete cds; ORF1a polyprotein (ORF1ab) gene, partial cds; and surface glycoprotein (S), ORF3a protein (ORF3a), envelope protein (E), membrane glycoprotein (M), ORF6 protein (ORF6), ORF7a protein (ORF7a), ORF7b (ORF7b), truncated ORF8 protein (ORF8), nucleocapsid phosphoprotein (N), and ORF10 protein (ORF10) genes, complete cds	unknown	unknown	USA/MI-CDC-LC0050630/2021
Howard et al AIK	1	Severe acute respiratory syndrome coronavirus 2 isolate SARS-CoV-2/human/USA/KY-CDC-LC0048551/2021 ORF1ab polyprotein (ORF1ab), ORF1a polyprotein (ORF1ab), surface glycoprotein (S), ORF3a protein (ORF3a), envelope protein (E), membrane glycoprotein (M), ORF6 protein (ORF6), ORF7a protein (ORF7a), ORF7b (ORF7b), truncated ORF8 protein (ORF8), nucleocapsid phosphoprotein (N), and ORF10 protein (ORF10) genes, complete cds	unknown	unknown	USA/KY-CDC-LC0048551/2021
Howard et al AIL	1	Severe acute respiratory syndrome coronavirus 2 isolate SARS-CoV-2/human/USA/WV-CDC-LC0064984/2021 ORF1ab polyprotein (ORF1ab), ORF1a polyprotein (ORF1ab), surface glycoprotein (S), ORF3a protein (ORF3a), envelope protein (E), membrane glycoprotein (M), ORF6 protein (ORF6), ORF7a protein (ORF7a), ORF7b (ORF7b), truncated ORF8 protein (ORF8), nucleocapsid phosphoprotein (N), and ORF10 protein (ORF10) genes, complete cds	unknown	unknown	USA/WV-CDC-LC0064984/2021
Howard et al AIM	1	Severe acute respiratory syndrome coronavirus 2 isolate SARS-CoV-2/human/USA/WV-CDC-LC0064940/2021 ORF1ab polyprotein (ORF1ab), ORF1a polyprotein (ORF1ab), surface glycoprotein (S), ORF3a protein (ORF3a), envelope protein (E), membrane glycoprotein (M), ORF6 protein (ORF6), ORF7a protein (ORF7a), ORF7b (ORF7b), truncated ORF8 protein (ORF8), nucleocapsid phosphoprotein (N), and ORF10 protein (ORF10) genes, complete cds	unknown	unknown	USA/WV-CDC-LC0064940/2021
Howard et al AIN	1	Severe acute respiratory syndrome coronavirus 2 isolate SARS-CoV-2/human/USA/WV-CDC-LC0064946/2021, complete genome	unknown	unknown	USA/WV-CDC-LC0064946/2021
Howard et al AIO	1	Severe acute respiratory syndrome coronavirus 2 isolate SARS-CoV-2/human/USA/MD-CDC-LC0049318/2021 ORF1ab polyprotein (ORF1ab), ORF1a polyprotein (ORF1ab), surface glycoprotein (S), ORF3a protein (ORF3a), envelope protein (E), membrane glycoprotein (M), ORF6 protein (ORF6), ORF7a protein (ORF7a), ORF7b (ORF7b), truncated ORF8 protein (ORF8), nucleocapsid phosphoprotein (N), and ORF10 protein (ORF10) genes, complete cds	unknown	unknown	USA/MD-CDC-LC0049318/2021
Gohl et al B	1	Severe acute respiratory syndrome coronavirus 2 isolate SARS-CoV-2/human/USA/MN-UMGC-2926/2021 ORF1ab polyprotein (ORF1ab), ORF1a polyprotein (ORF1ab), surface glycoprotein (S), ORF3a protein (ORF3a), envelope protein (E), membrane glycoprotein (M), ORF6 protein (ORF6), ORF7a protein (ORF7a), ORF7b (ORF7b), truncated ORF8 protein (ORF8), nucleocapsid phosphoprotein (N), and ORF10 protein (ORF10) genes, complete cds	unknown	unknown	USA/MN-UMGC-2926/2021
Howard et al AIP	1	Severe acute respiratory syndrome coronavirus 2 isolate SARS-CoV-2/human/USA/TX-CDC-FG-031769/2021 ORF1ab polyprotein (ORF1ab) and ORF1a polyprotein (ORF1ab) genes, partial cds; surface glycoprotein (S) and ORF3a protein (ORF3a) genes, complete cds; envelope protein (E) gene, partial cds; and membrane glycoprotein (M), ORF6 protein (ORF6), ORF7a protein (ORF7a), ORF7b (ORF7b), truncated ORF8 protein (ORF8), nucleocapsid phosphoprotein (N), and ORF10 protein (ORF10) genes, complete cds	unknown	unknown	USA/TX-CDC-FG-031769/2021
Howard et al AIQ	1	Severe acute respiratory syndrome coronavirus 2 isolate SARS-CoV-2/human/USA/PA-CDC-ASC210052507/2021 ORF1ab polyprotein (ORF1ab), ORF1a polyprotein (ORF1ab), surface glycoprotein (S), ORF3a protein (ORF3a), envelope protein (E), membrane glycoprotein (M), ORF6 protein (ORF6), ORF7a protein (ORF7a), ORF7b (ORF7b), truncated ORF8 protein (ORF8), nucleocapsid phosphoprotein (N), and ORF10 protein (ORF10) genes, complete cds	unknown	unknown	USA/PA-CDC-ASC210052507/2021
Tsao et al	1	Severe acute respiratory syndrome coronavirus 2 isolate SARS-CoV-2/human/TWN/CGMH-CGU-61/2021, complete genome	unknown	unknown	TWN/CGMH-CGU-61/2021
Howard et al AIR	1	Severe acute respiratory syndrome coronavirus 2 isolate SARS-CoV-2/human/USA/FL-CDC-FG-016604/2021 ORF1ab polyprotein (ORF1ab) and ORF1a polyprotein (ORF1ab) genes, partial cds; surface glycoprotein (S) and ORF3a protein (ORF3a) genes, complete cds; envelope protein (E) gene, partial cds; and membrane glycoprotein (M), ORF6 protein (ORF6), ORF7a protein (ORF7a), ORF7b (ORF7b), truncated ORF8 protein (ORF8), nucleocapsid phosphoprotein (N), and ORF10 protein (ORF10) genes, complete cds	unknown	unknown	USA/FL-CDC-FG-016604/2021
Pokharel et al F	1	Severe acute respiratory syndrome coronavirus 2 isolate SARS-CoV-2/human/USA/TX-DSHS-6037/2021, complete genome	unknown	unknown	USA/TX-DSHS-6037/2021
Howard et al AIS	1	Severe acute respiratory syndrome coronavirus 2 isolate SARS-CoV-2/human/USA/GA-CDC-FG-030895/2021 ORF1ab polyprotein (ORF1ab) and ORF1a polyprotein (ORF1ab) genes, partial cds; surface glycoprotein (S) and ORF3a protein (ORF3a) genes, complete cds; envelope protein (E) gene, partial cds; and membrane glycoprotein (M), ORF6 protein (ORF6), ORF7a protein (ORF7a), ORF7b (ORF7b), truncated ORF8 protein (ORF8), nucleocapsid phosphoprotein (N), and ORF10 protein (ORF10) genes, complete cds	unknown	unknown	USA/GA-CDC-FG-030895/2021
? S	1	Severe acute respiratory syndrome coronavirus 2 isolate hCoV-19/Switzerland/SO-ETHZ-570283/2021 genome assembly, chromosome: 1	unknown	unknown	Switzerland/SO-ETHZ-570283/2021
Howard et al AIT	1	Severe acute respiratory syndrome coronavirus 2 isolate SARS-CoV-2/human/USA/FL-CDC-FG-019093/2021 ORF1ab polyprotein (ORF1ab), ORF1a polyprotein (ORF1ab), and surface glycoprotein (S) genes, partial cds; ORF3a protein (ORF3a) gene, complete cds; envelope protein (E) gene, partial cds; and membrane glycoprotein (M), ORF6 protein (ORF6), ORF7a protein (ORF7a), ORF7b (ORF7b), truncated ORF8 protein (ORF8), nucleocapsid phosphoprotein (N), and ORF10 protein (ORF10) genes, complete cds	unknown	unknown	USA/FL-CDC-FG-019093/2021
Howard et al AIU	1	Severe acute respiratory syndrome coronavirus 2 isolate SARS-CoV-2/human/USA/TX-CDC-FG-019062/2021 ORF1ab polyprotein (ORF1ab) and ORF1a polyprotein (ORF1ab) genes, partial cds; and surface glycoprotein (S), ORF3a protein (ORF3a), envelope protein (E), membrane glycoprotein (M), ORF6 protein (ORF6), ORF7a protein (ORF7a), ORF7b (ORF7b), truncated ORF8 protein (ORF8), nucleocapsid phosphoprotein (N), and ORF10 protein (ORF10) genes, complete cds	unknown	unknown	USA/TX-CDC-FG-019062/2021
Howard et al AIV	1	Severe acute respiratory syndrome coronavirus 2 isolate SARS-CoV-2/human/USA/VA-CDC-LC0037952/2021, complete genome	unknown	unknown	USA/VA-CDC-LC0037952/2021
Howard et al AIW	1	Severe acute respiratory syndrome coronavirus 2 isolate SARS-CoV-2/human/USA/FL-CDC-FG-019867/2021 ORF1ab polyprotein (ORF1ab), ORF1a polyprotein (ORF1ab), and surface glycoprotein (S) genes, partial cds; ORF3a protein (ORF3a) gene, complete cds; envelope protein (E) gene, partial cds; membrane glycoprotein (M), ORF6 protein (ORF6), ORF7a protein (ORF7a), and ORF7b (ORF7b) genes, complete cds; ORF8 gene, complete sequence; and nucleocapsid phosphoprotein (N) and ORF10 protein (ORF10) genes, complete cds	unknown	unknown	USA/FL-CDC-FG-019867/2021
Howard et al AIX	1	Severe acute respiratory syndrome coronavirus 2 isolate SARS-CoV-2/human/USA/CA-CDC-FG-019429/2021 ORF1ab polyprotein (ORF1ab) and ORF1a polyprotein (ORF1ab) genes, partial cds; and surface glycoprotein (S), ORF3a protein (ORF3a), envelope protein (E), membrane glycoprotein (M), ORF6 protein (ORF6), ORF7a protein (ORF7a), ORF7b (ORF7b), truncated ORF8 protein (ORF8), nucleocapsid phosphoprotein (N), and ORF10 protein (ORF10) genes, complete cds	unknown	unknown	USA/CA-CDC-FG-019429/2021
Alikhan et al S	1	Severe acute respiratory syndrome coronavirus 2 isolate hCoV-19/Pakistan/UHS-PAK-S40/2021 genome assembly, chromosome: 1	unknown	unknown	Pakistan/UHS-PAK-S40/2021
Howard et al AIY	1	Severe acute respiratory syndrome coronavirus 2 isolate SARS-CoV-2/human/USA/CA-CDC-FG-021104/2021 ORF1ab polyprotein (ORF1ab) and ORF1a polyprotein (ORF1ab) genes, partial cds; and surface glycoprotein (S), ORF3a protein (ORF3a), envelope protein (E), membrane glycoprotein (M), ORF6 protein (ORF6), ORF7a protein (ORF7a), ORF7b (ORF7b), truncated ORF8 protein (ORF8), nucleocapsid phosphoprotein (N), and ORF10 protein (ORF10) genes, complete cds	unknown	unknown	USA/CA-CDC-FG-021104/2021
Howard et al AIZ	1	Severe acute respiratory syndrome coronavirus 2 isolate SARS-CoV-2/human/USA/FL-CDC-FG-025286/2021 ORF1ab polyprotein (ORF1ab) and ORF1a polyprotein (ORF1ab) genes, partial cds; surface glycoprotein (S) and ORF3a protein (ORF3a) genes, complete cds; envelope protein (E) gene, partial cds; and membrane glycoprotein (M), ORF6 protein (ORF6), ORF7a protein (ORF7a), ORF7b (ORF7b), truncated ORF8 protein (ORF8), nucleocapsid phosphoprotein (N), and ORF10 protein (ORF10) genes, complete cds	unknown	unknown	USA/FL-CDC-FG-025286/2021
Howard et al AJA	1	Severe acute respiratory syndrome coronavirus 2 isolate SARS-CoV-2/human/USA/TX-CDC-LC0055824/2021 ORF1ab polyprotein (ORF1ab), ORF1a polyprotein (ORF1ab), surface glycoprotein (S), ORF3a protein (ORF3a), envelope protein (E), membrane glycoprotein (M), ORF6 protein (ORF6), ORF7a protein (ORF7a), ORF7b (ORF7b), truncated ORF8 protein (ORF8), nucleocapsid phosphoprotein (N), and ORF10 protein (ORF10) genes, complete cds	unknown	unknown	USA/TX-CDC-LC0055824/2021
Howard et al AJB	1	Severe acute respiratory syndrome coronavirus 2 isolate SARS-CoV-2/human/USA/IL-CDC-LC0049459/2021 ORF1ab polyprotein (ORF1ab), ORF1a polyprotein (ORF1ab), surface glycoprotein (S), ORF3a protein (ORF3a), envelope protein (E), membrane glycoprotein (M), ORF6 protein (ORF6), ORF7a protein (ORF7a), ORF7b (ORF7b), truncated ORF8 protein (ORF8), nucleocapsid phosphoprotein (N), and ORF10 protein (ORF10) genes, complete cds	unknown	unknown	USA/IL-CDC-LC0049459/2021
Howard et al AJC	1	Severe acute respiratory syndrome coronavirus 2 isolate SARS-CoV-2/human/USA/OH-CDC-LC0048793/2021 ORF1ab polyprotein (ORF1ab), ORF1a polyprotein (ORF1ab), surface glycoprotein (S), ORF3a protein (ORF3a), envelope protein (E), membrane glycoprotein (M), ORF6 protein (ORF6), ORF7a protein (ORF7a), ORF7b (ORF7b), truncated ORF8 protein (ORF8), nucleocapsid phosphoprotein (N), and ORF10 protein (ORF10) genes, complete cds	unknown	unknown	USA/OH-CDC-LC0048793/2021
Howard et al AJD	1	Severe acute respiratory syndrome coronavirus 2 isolate SARS-CoV-2/human/USA/WI-CDC-LC0049744/2021 ORF1ab polyprotein (ORF1ab), ORF1a polyprotein (ORF1ab), surface glycoprotein (S), ORF3a protein (ORF3a), envelope protein (E), membrane glycoprotein (M), ORF6 protein (ORF6), ORF7a protein (ORF7a), ORF7b (ORF7b), truncated ORF8 protein (ORF8), nucleocapsid phosphoprotein (N), and ORF10 protein (ORF10) genes, complete cds	unknown	unknown	USA/WI-CDC-LC0049744/2021
Nagaoka et al A	1	Severe acute respiratory syndrome coronavirus 2 hCoV-19/Japan/SZ-NIG-21420/2021 RNA, complete genome	unknown	unknown	Japan/SZ-NIG-21420/2021
Howard et al AJE	1	Severe acute respiratory syndrome coronavirus 2 isolate SARS-CoV-2/human/USA/OR-CDC-ASC210110828/2021, complete genome	unknown	unknown	USA/OR-CDC-ASC210110828/2021
Howard et al AJF	1	Severe acute respiratory syndrome coronavirus 2 isolate SARS-CoV-2/human/USA/NJ-CDC-ASC210109570/2021, complete genome	unknown	unknown	USA/NJ-CDC-ASC210109570/2021
Howard et al AJG	1	Severe acute respiratory syndrome coronavirus 2 isolate SARS-CoV-2/human/USA/GA-CDC-LC0048220/2021 ORF1ab polyprotein (ORF1ab), ORF1a polyprotein (ORF1ab), surface glycoprotein (S), ORF3a protein (ORF3a), envelope protein (E), membrane glycoprotein (M), ORF6 protein (ORF6), ORF7a protein (ORF7a), ORF7b (ORF7b), truncated ORF8 protein (ORF8), nucleocapsid phosphoprotein (N), and ORF10 protein (ORF10) genes, complete cds	unknown	unknown	USA/GA-CDC-LC0048220/2021
Howard et al AJH	1	Severe acute respiratory syndrome coronavirus 2 isolate SARS-CoV-2/human/USA/MD-CDC-LC0058130/2021 ORF1ab polyprotein (ORF1ab), ORF1a polyprotein (ORF1ab), surface glycoprotein (S), ORF3a protein (ORF3a), envelope protein (E), membrane glycoprotein (M), ORF6 protein (ORF6), ORF7a protein (ORF7a), ORF7b (ORF7b), truncated ORF8 protein (ORF8), nucleocapsid phosphoprotein (N), and ORF10 protein (ORF10) genes, complete cds	unknown	unknown	USA/MD-CDC-LC0058130/2021
Howard et al AJI	1	Severe acute respiratory syndrome coronavirus 2 isolate SARS-CoV-2/human/USA/CA-CDC-FG-024789/2021 ORF1ab polyprotein (ORF1ab) and ORF1a polyprotein (ORF1ab) genes, partial cds; surface glycoprotein (S) and ORF3a protein (ORF3a) genes, complete cds; envelope protein (E) gene, partial cds; and membrane glycoprotein (M), ORF6 protein (ORF6), ORF7a protein (ORF7a), ORF7b (ORF7b), truncated ORF8 protein (ORF8), nucleocapsid phosphoprotein (N), and ORF10 protein (ORF10) genes, complete cds	unknown	unknown	USA/CA-CDC-FG-024789/2021
Howard et al AJJ	1	Severe acute respiratory syndrome coronavirus 2 isolate SARS-CoV-2/human/USA/NV-CDC-LC0060001/2021 ORF1ab polyprotein (ORF1ab), ORF1a polyprotein (ORF1ab), surface glycoprotein (S), ORF3a protein (ORF3a), envelope protein (E), membrane glycoprotein (M), ORF6 protein (ORF6), ORF7a protein (ORF7a), ORF7b (ORF7b), truncated ORF8 protein (ORF8), nucleocapsid phosphoprotein (N), and ORF10 protein (ORF10) genes, complete cds	unknown	unknown	USA/NV-CDC-LC0060001/2021
Howard et al AJK	1	Severe acute respiratory syndrome coronavirus 2 isolate SARS-CoV-2/human/USA/CA-CDC-LC0059985/2021 ORF1ab polyprotein (ORF1ab) and ORF1a polyprotein (ORF1ab) genes, complete cds; surface glycoprotein (S) and ORF3a protein (ORF3a) genes, partial cds; and envelope protein (E), membrane glycoprotein (M), ORF6 protein (ORF6), ORF7a protein (ORF7a), ORF7b (ORF7b), truncated ORF8 protein (ORF8), nucleocapsid phosphoprotein (N), and ORF10 protein (ORF10) genes, complete cds	unknown	unknown	USA/CA-CDC-LC0059985/2021
Gohl et al C	1	Severe acute respiratory syndrome coronavirus 2 isolate SARS-CoV-2/human/USA/MN-UMGC-2705/2021 ORF1ab polyprotein (ORF1ab), ORF1a polyprotein (ORF1ab), surface glycoprotein (S), ORF3a protein (ORF3a), envelope protein (E), membrane glycoprotein (M), ORF6 protein (ORF6), ORF7a protein (ORF7a), ORF7b (ORF7b), truncated ORF8 protein (ORF8), nucleocapsid phosphoprotein (N), and ORF10 protein (ORF10) genes, complete cds	unknown	unknown	USA/MN-UMGC-2705/2021
Howard et al AJL	1	Severe acute respiratory syndrome coronavirus 2 isolate SARS-CoV-2/human/USA/NV-CDC-LC0055969/2021 ORF1ab polyprotein (ORF1ab), ORF1a polyprotein (ORF1ab), surface glycoprotein (S), ORF3a protein (ORF3a), envelope protein (E), membrane glycoprotein (M), ORF6 protein (ORF6), ORF7a protein (ORF7a), ORF7b (ORF7b), truncated ORF8 protein (ORF8), nucleocapsid phosphoprotein (N), and ORF10 protein (ORF10) genes, complete cds	unknown	unknown	USA/NV-CDC-LC0055969/2021
Howard et al AJM	1	Severe acute respiratory syndrome coronavirus 2 isolate SARS-CoV-2/human/USA/WI-CDC-LC0048230/2021 ORF1ab polyprotein (ORF1ab), ORF1a polyprotein (ORF1ab), surface glycoprotein (S), ORF3a protein (ORF3a), envelope protein (E), membrane glycoprotein (M), ORF6 protein (ORF6), ORF7a protein (ORF7a), ORF7b (ORF7b), truncated ORF8 protein (ORF8), nucleocapsid phosphoprotein (N), and ORF10 protein (ORF10) genes, complete cds	unknown	unknown	USA/WI-CDC-LC0048230/2021
Howard et al AJN	1	Severe acute respiratory syndrome coronavirus 2 isolate SARS-CoV-2/human/USA/WI-CDC-FG-027759/2021 ORF1ab polyprotein (ORF1ab) and ORF1a polyprotein (ORF1ab) genes, partial cds; surface glycoprotein (S) and ORF3a protein (ORF3a) genes, complete cds; envelope protein (E) gene, partial cds; membrane glycoprotein (M), ORF6 protein (ORF6), ORF7a protein (ORF7a), and ORF7b (ORF7b) genes, complete cds; ORF8 gene, complete sequence; and nucleocapsid phosphoprotein (N) and ORF10 protein (ORF10) genes, complete cds	unknown	unknown	USA/WI-CDC-FG-027759/2021
Howard et al AJO	1	Severe acute respiratory syndrome coronavirus 2 isolate SARS-CoV-2/human/USA/CT-CDC-LC0048568/2021 ORF1ab polyprotein (ORF1ab), ORF1a polyprotein (ORF1ab), surface glycoprotein (S), ORF3a protein (ORF3a), envelope protein (E), membrane glycoprotein (M), ORF6 protein (ORF6), ORF7a protein (ORF7a), ORF7b (ORF7b), truncated ORF8 protein (ORF8), nucleocapsid phosphoprotein (N), and ORF10 protein (ORF10) genes, complete cds	unknown	unknown	USA/CT-CDC-LC0048568/2021
Howard et al AJP	1	Severe acute respiratory syndrome coronavirus 2 isolate SARS-CoV-2/human/USA/FL-CDC-FG-027255/2021 ORF1ab polyprotein (ORF1ab) and ORF1a polyprotein (ORF1ab) genes, partial cds; and surface glycoprotein (S), ORF3a protein (ORF3a), envelope protein (E), membrane glycoprotein (M), ORF6 protein (ORF6), ORF7a protein (ORF7a), ORF7b (ORF7b), truncated ORF8 protein (ORF8), nucleocapsid phosphoprotein (N), and ORF10 protein (ORF10) genes, complete cds	unknown	unknown	USA/FL-CDC-FG-027255/2021
Howard et al AJQ	1	Severe acute respiratory syndrome coronavirus 2 isolate SARS-CoV-2/human/USA/AL-CDC-LC0052068/2021 ORF1ab polyprotein (ORF1ab), ORF1a polyprotein (ORF1ab), surface glycoprotein (S), ORF3a protein (ORF3a), envelope protein (E), membrane glycoprotein (M), ORF6 protein (ORF6), ORF7a protein (ORF7a), ORF7b (ORF7b), truncated ORF8 protein (ORF8), nucleocapsid phosphoprotein (N), and ORF10 protein (ORF10) genes, complete cds	unknown	unknown	USA/AL-CDC-LC0052068/2021
Gupta et al O	1	Severe acute respiratory syndrome coronavirus 2 isolate SARS-CoV-2/human/USA/UT-UPHL-210707347652/2021, complete genome	unknown	unknown	USA/UT-UPHL-210707347652/2021
Nagaoka et al B	1	Severe acute respiratory syndrome coronavirus 2 hCoV-19/Japan/SZ-NIG-Y21072/2021 RNA, complete genome	unknown	unknown	Japan/SZ-NIG-Y21072/2021
Howard et al AJR	1	Severe acute respiratory syndrome coronavirus 2 isolate SARS-CoV-2/human/USA/TX-CDC-FG-036021/2021 ORF1ab polyprotein (ORF1ab) and ORF1a polyprotein (ORF1ab) genes, partial cds; and surface glycoprotein (S), ORF3a protein (ORF3a), envelope protein (E), membrane glycoprotein (M), ORF6 protein (ORF6), ORF7a protein (ORF7a), ORF7b (ORF7b), truncated ORF8 protein (ORF8), nucleocapsid phosphoprotein (N), and ORF10 protein (ORF10) genes, complete cds	unknown	unknown	USA/TX-CDC-FG-036021/2021
Domman et al C	1	Severe acute respiratory syndrome coronavirus 2 isolate SARS-CoV-2/human/USA/NM-UNM-TC240687/2021 ORF1ab polyprotein (ORF1ab), ORF1a polyprotein (ORF1ab), surface glycoprotein (S), ORF3a protein (ORF3a), envelope protein (E), membrane glycoprotein (M), ORF6 protein (ORF6), ORF7a protein (ORF7a), ORF7b (ORF7b), truncated ORF8 protein (ORF8), nucleocapsid phosphoprotein (N), and ORF10 protein (ORF10) genes, complete cds	unknown	unknown	USA/NM-UNM-TC240687/2021
Nagaoka et al C	1	Severe acute respiratory syndrome coronavirus 2 hCoV-19/Japan/SZ-NIG-21361/2021 RNA, complete genome	unknown	unknown	Japan/SZ-NIG-21361/2021
Nagaoka et al D	1	Severe acute respiratory syndrome coronavirus 2 hCoV-19/Japan/SZ-NIG-Y21052/2021 RNA, complete genome	unknown	unknown	Japan/SZ-NIG-Y21052/2021
Howard et al AJS	1	Severe acute respiratory syndrome coronavirus 2 isolate SARS-CoV-2/human/USA/MN-CDC-LC0055577/2021 ORF1ab polyprotein (ORF1ab), ORF1a polyprotein (ORF1ab), surface glycoprotein (S), ORF3a protein (ORF3a), envelope protein (E), membrane glycoprotein (M), ORF6 protein (ORF6), ORF7a protein (ORF7a), ORF7b (ORF7b), truncated ORF8 protein (ORF8), nucleocapsid phosphoprotein (N), and ORF10 protein (ORF10) genes, complete cds	unknown	unknown	USA/MN-CDC-LC0055577/2021
Howard et al AJT	1	Severe acute respiratory syndrome coronavirus 2 isolate SARS-CoV-2/human/USA/WA-CDC-UW21050429001/2021 ORF1ab polyprotein (ORF1ab), ORF1a polyprotein (ORF1ab), surface glycoprotein (S), ORF3a protein (ORF3a), envelope protein (E), membrane glycoprotein (M), and ORF6 protein (ORF6) genes, complete cds; ORF7a protein (ORF7a) and ORF7b (ORF7b) genes, partial cds; and truncated ORF8 protein (ORF8), nucleocapsid phosphoprotein (N), and ORF10 protein (ORF10) genes, complete cds	unknown	unknown	USA/WA-CDC-UW21050429001/2021
Howard et al AJU	1	Severe acute respiratory syndrome coronavirus 2 isolate SARS-CoV-2/human/USA/WA-CDC-UW21050465939/2021 ORF1ab polyprotein (ORF1ab), ORF1a polyprotein (ORF1ab), surface glycoprotein (S), ORF3a protein (ORF3a), envelope protein (E), membrane glycoprotein (M), ORF6 protein (ORF6), ORF7a protein (ORF7a), ORF7b (ORF7b), truncated ORF8 protein (ORF8), nucleocapsid phosphoprotein (N), and ORF10 protein (ORF10) genes, complete cds	unknown	unknown	USA/WA-CDC-UW21050465939/2021
Howard et al AJV	1	Severe acute respiratory syndrome coronavirus 2 isolate SARS-CoV-2/human/USA/CA-CDC-FG-023575/2021 ORF1ab polyprotein (ORF1ab) and ORF1a polyprotein (ORF1ab) genes, partial cds; and surface glycoprotein (S), ORF3a protein (ORF3a), envelope protein (E), membrane glycoprotein (M), ORF6 protein (ORF6), ORF7a protein (ORF7a), ORF7b (ORF7b), truncated ORF8 protein (ORF8), nucleocapsid phosphoprotein (N), and ORF10 protein (ORF10) genes, complete cds	unknown	unknown	USA/CA-CDC-FG-023575/2021
Nagaoka et al E	1	Severe acute respiratory syndrome coronavirus 2 hCoV-19/Japan/SZ-NIG-Y21041/2021 RNA, complete genome	unknown	unknown	Japan/SZ-NIG-Y21041/2021
Nagaoka et al F	1	Severe acute respiratory syndrome coronavirus 2 hCoV-19/Japan/SZ-NIG-Y21045/2021 RNA, complete genome	unknown	unknown	Japan/SZ-NIG-Y21045/2021
Nagaoka et al G	1	Severe acute respiratory syndrome coronavirus 2 hCoV-19/Japan/SZ-NIG-Y21018/2021 RNA, complete genome	unknown	unknown	Japan/SZ-NIG-Y21018/2021
Nagaoka et al H	1	Severe acute respiratory syndrome coronavirus 2 hCoV-19/Japan/SZ-NIG-Y21043/2021 RNA, complete genome	unknown	unknown	Japan/SZ-NIG-Y21043/2021
Nagaoka et al I	1	Severe acute respiratory syndrome coronavirus 2 hCoV-19/Japan/SZ-NIG-Y21027/2021 RNA, complete genome	unknown	unknown	Japan/SZ-NIG-Y21027/2021
Nagaoka et al J	1	Severe acute respiratory syndrome coronavirus 2 hCoV-19/Japan/SZ-NIG-Y21073/2021 RNA, complete genome	unknown	unknown	Japan/SZ-NIG-Y21073/2021
Nagaoka et al K	1	Severe acute respiratory syndrome coronavirus 2 hCoV-19/Japan/SZ-NIG-Y21028/2021 RNA, complete genome	unknown	unknown	Japan/SZ-NIG-Y21028/2021
Nagaoka et al L	1	Severe acute respiratory syndrome coronavirus 2 hCoV-19/Japan/SZ-NIG-Y21029/2021 RNA, complete genome	unknown	unknown	Japan/SZ-NIG-Y21029/2021
Nagaoka et al M	1	Severe acute respiratory syndrome coronavirus 2 hCoV-19/Japan/SZ-NIG-Y21104/2021 RNA, complete genome	unknown	unknown	Japan/SZ-NIG-Y21104/2021
Nagaoka et al N	1	Severe acute respiratory syndrome coronavirus 2 hCoV-19/Japan/SZ-NIG-Y21099/2021 RNA, complete genome	unknown	unknown	Japan/SZ-NIG-Y21099/2021
Nagaoka et al O	1	Severe acute respiratory syndrome coronavirus 2 hCoV-19/Japan/SZ-NIG-Y21059/2021 RNA, complete genome	unknown	unknown	Japan/SZ-NIG-Y21059/2021
Nagaoka et al P	1	Severe acute respiratory syndrome coronavirus 2 hCoV-19/Japan/SZ-NIG-21568/2021 RNA, complete genome	unknown	unknown	Japan/SZ-NIG-21568/2021
Howard et al AJW	1	Severe acute respiratory syndrome coronavirus 2 isolate SARS-CoV-2/human/USA/WI-CDC-LC0048394/2021 ORF1ab polyprotein (ORF1ab), ORF1a polyprotein (ORF1ab), surface glycoprotein (S), ORF3a protein (ORF3a), envelope protein (E), membrane glycoprotein (M), ORF6 protein (ORF6), ORF7a protein (ORF7a), ORF7b (ORF7b), truncated ORF8 protein (ORF8), nucleocapsid phosphoprotein (N), and ORF10 protein (ORF10) genes, complete cds	unknown	unknown	USA/WI-CDC-LC0048394/2021
Howard et al AJX	1	Severe acute respiratory syndrome coronavirus 2 isolate SARS-CoV-2/human/USA/CT-CDC-LC0048367/2021 ORF1ab polyprotein (ORF1ab), ORF1a polyprotein (ORF1ab), surface glycoprotein (S), ORF3a protein (ORF3a), envelope protein (E), membrane glycoprotein (M), ORF6 protein (ORF6), ORF7a protein (ORF7a), ORF7b (ORF7b), truncated ORF8 protein (ORF8), nucleocapsid phosphoprotein (N), and ORF10 protein (ORF10) genes, complete cds	unknown	unknown	USA/CT-CDC-LC0048367/2021
Howard et al AJY	1	Severe acute respiratory syndrome coronavirus 2 isolate SARS-CoV-2/human/USA/CO-CDC-FG-027788/2021 ORF1ab polyprotein (ORF1ab) and ORF1a polyprotein (ORF1ab) genes, partial cds; surface glycoprotein (S), ORF3a protein (ORF3a), envelope protein (E), membrane glycoprotein (M), ORF6 protein (ORF6), ORF7a protein (ORF7a), and ORF7b (ORF7b) genes, complete cds; ORF8 gene, complete sequence; and nucleocapsid phosphoprotein (N) and ORF10 protein (ORF10) genes, complete cds	unknown	unknown	USA/CO-CDC-FG-027788/2021
Howard et al AJZ	1	Severe acute respiratory syndrome coronavirus 2 isolate SARS-CoV-2/human/USA/IL-CDC-LC0049393/2021 ORF1ab polyprotein (ORF1ab), ORF1a polyprotein (ORF1ab), surface glycoprotein (S), ORF3a protein (ORF3a), envelope protein (E), membrane glycoprotein (M), ORF6 protein (ORF6), ORF7a protein (ORF7a), ORF7b (ORF7b), truncated ORF8 protein (ORF8), nucleocapsid phosphoprotein (N), and ORF10 protein (ORF10) genes, complete cds	unknown	unknown	USA/IL-CDC-LC0049393/2021
Howard et al AKA	1	Severe acute respiratory syndrome coronavirus 2 isolate SARS-CoV-2/human/USA/TX-CDC-FG-025223/2021 ORF1ab polyprotein (ORF1ab), ORF1a polyprotein (ORF1ab), and surface glycoprotein (S) genes, partial cds; ORF3a protein (ORF3a) gene, complete cds; envelope protein (E) gene, partial cds; and membrane glycoprotein (M), ORF6 protein (ORF6), ORF7a protein (ORF7a), ORF7b (ORF7b), truncated ORF8 protein (ORF8), nucleocapsid phosphoprotein (N), and ORF10 protein (ORF10) genes, complete cds	unknown	unknown	USA/TX-CDC-FG-025223/2021
Sadri et al I	1	Severe acute respiratory syndrome coronavirus 2 isolate SARS-CoV-2/human/USA/OH-UHTL-514/2021, complete genome	unknown	unknown	USA/OH-UHTL-514/2021
Howard et al AKB	1	Severe acute respiratory syndrome coronavirus 2 isolate SARS-CoV-2/human/USA/CA-CDC-FG-023511/2021 ORF1ab polyprotein (ORF1ab) and ORF1a polyprotein (ORF1ab) genes, partial cds; and surface glycoprotein (S), ORF3a protein (ORF3a), envelope protein (E), membrane glycoprotein (M), ORF6 protein (ORF6), ORF7a protein (ORF7a), ORF7b (ORF7b), truncated ORF8 protein (ORF8), nucleocapsid phosphoprotein (N), and ORF10 protein (ORF10) genes, complete cds	unknown	unknown	USA/CA-CDC-FG-023511/2021
Howard et al AKC	1	Severe acute respiratory syndrome coronavirus 2 isolate SARS-CoV-2/human/USA/CA-CDC-FG-023605/2021 ORF1ab polyprotein (ORF1ab) and ORF1a polyprotein (ORF1ab) genes, partial cds; and surface glycoprotein (S), ORF3a protein (ORF3a), envelope protein (E), membrane glycoprotein (M), ORF6 protein (ORF6), ORF7a protein (ORF7a), ORF7b (ORF7b), truncated ORF8 protein (ORF8), nucleocapsid phosphoprotein (N), and ORF10 protein (ORF10) genes, complete cds	unknown	unknown	USA/CA-CDC-FG-023605/2021
Howard et al AKD	1	Severe acute respiratory syndrome coronavirus 2 isolate SARS-CoV-2/human/USA/FL-CDC-FG-026864/2021 ORF1ab polyprotein (ORF1ab) and ORF1a polyprotein (ORF1ab) genes, partial cds; surface glycoprotein (S) and ORF3a protein (ORF3a) genes, complete cds; envelope protein (E) gene, partial cds; and membrane glycoprotein (M), ORF6 protein (ORF6), ORF7a protein (ORF7a), ORF7b (ORF7b), truncated ORF8 protein (ORF8), nucleocapsid phosphoprotein (N), and ORF10 protein (ORF10) genes, complete cds	unknown	unknown	USA/FL-CDC-FG-026864/2021
Howard et al AKE	1	Severe acute respiratory syndrome coronavirus 2 isolate SARS-CoV-2/human/USA/FL-CDC-FG-026872/2021 ORF1ab polyprotein (ORF1ab) and ORF1a polyprotein (ORF1ab) genes, partial cds; surface glycoprotein (S) and ORF3a protein (ORF3a) genes, complete cds; envelope protein (E) gene, partial cds; and membrane glycoprotein (M), ORF6 protein (ORF6), ORF7a protein (ORF7a), ORF7b (ORF7b), truncated ORF8 protein (ORF8), nucleocapsid phosphoprotein (N), and ORF10 protein (ORF10) genes, complete cds	unknown	unknown	USA/FL-CDC-FG-026872/2021
Howard et al AKF	1	Severe acute respiratory syndrome coronavirus 2 isolate SARS-CoV-2/human/USA/CO-CDC-FG-027812/2021 ORF1ab polyprotein (ORF1ab) and ORF1a polyprotein (ORF1ab) genes, partial cds; and surface glycoprotein (S), ORF3a protein (ORF3a), envelope protein (E), membrane glycoprotein (M), ORF6 protein (ORF6), ORF7a protein (ORF7a), ORF7b (ORF7b), truncated ORF8 protein (ORF8), nucleocapsid phosphoprotein (N), and ORF10 protein (ORF10) genes, complete cds	unknown	unknown	USA/CO-CDC-FG-027812/2021
Howard et al AKG	1	Severe acute respiratory syndrome coronavirus 2 isolate SARS-CoV-2/human/USA/IL-CDC-LC0048481/2021 ORF1ab polyprotein (ORF1ab), ORF1a polyprotein (ORF1ab), surface glycoprotein (S), ORF3a protein (ORF3a), envelope protein (E), membrane glycoprotein (M), ORF6 protein (ORF6), ORF7a protein (ORF7a), ORF7b (ORF7b), truncated ORF8 protein (ORF8), nucleocapsid phosphoprotein (N), and ORF10 protein (ORF10) genes, complete cds	unknown	unknown	USA/IL-CDC-LC0048481/2021
Howard et al AKH	1	Severe acute respiratory syndrome coronavirus 2 isolate SARS-CoV-2/human/USA/CO-CDC-FG-025825/2021 ORF1ab polyprotein (ORF1ab) and ORF1a polyprotein (ORF1ab) genes, partial cds; and surface glycoprotein (S), ORF3a protein (ORF3a), envelope protein (E), membrane glycoprotein (M), ORF6 protein (ORF6), ORF7a protein (ORF7a), ORF7b (ORF7b), truncated ORF8 protein (ORF8), nucleocapsid phosphoprotein (N), and ORF10 protein (ORF10) genes, complete cds	unknown	unknown	USA/CO-CDC-FG-025825/2021
Howard et al AKI	1	Severe acute respiratory syndrome coronavirus 2 isolate SARS-CoV-2/human/USA/CO-CDC-FG-025752/2021 ORF1ab polyprotein (ORF1ab) and ORF1a polyprotein (ORF1ab) genes, partial cds; and surface glycoprotein (S), ORF3a protein (ORF3a), envelope protein (E), membrane glycoprotein (M), ORF6 protein (ORF6), ORF7a protein (ORF7a), ORF7b (ORF7b), truncated ORF8 protein (ORF8), nucleocapsid phosphoprotein (N), and ORF10 protein (ORF10) genes, complete cds	unknown	unknown	USA/CO-CDC-FG-025752/2021
Howard et al AKJ	1	Severe acute respiratory syndrome coronavirus 2 isolate SARS-CoV-2/human/USA/FL-CDC-FG-027232/2021 ORF1ab polyprotein (ORF1ab), ORF1a polyprotein (ORF1ab), and surface glycoprotein (S) genes, partial cds; ORF3a protein (ORF3a) gene, complete cds; envelope protein (E) gene, partial cds; and membrane glycoprotein (M), ORF6 protein (ORF6), ORF7a protein (ORF7a), ORF7b (ORF7b), truncated ORF8 protein (ORF8), nucleocapsid phosphoprotein (N), and ORF10 protein (ORF10) genes, complete cds	unknown	unknown	USA/FL-CDC-FG-027232/2021
Howard et al AKK	1	Severe acute respiratory syndrome coronavirus 2 isolate SARS-CoV-2/human/USA/FL-CDC-FG-026783/2021 ORF1ab polyprotein (ORF1ab) and ORF1a polyprotein (ORF1ab) genes, partial cds; surface glycoprotein (S) and ORF3a protein (ORF3a) genes, complete cds; envelope protein (E) gene, partial cds; and membrane glycoprotein (M), ORF6 protein (ORF6), ORF7a protein (ORF7a), ORF7b (ORF7b), truncated ORF8 protein (ORF8), nucleocapsid phosphoprotein (N), and ORF10 protein (ORF10) genes, complete cds	unknown	unknown	USA/FL-CDC-FG-026783/2021
Sadri et al J	1	Severe acute respiratory syndrome coronavirus 2 isolate SARS-CoV-2/human/USA/OH-UHTL-562/2021, complete genome	unknown	unknown	USA/OH-UHTL-562/2021
Howard et al AKL	1	Severe acute respiratory syndrome coronavirus 2 isolate SARS-CoV-2/human/USA/CO-CDC-FG-027779/2021 ORF1ab polyprotein (ORF1ab) and ORF1a polyprotein (ORF1ab) genes, partial cds; and surface glycoprotein (S), ORF3a protein (ORF3a), envelope protein (E), membrane glycoprotein (M), ORF6 protein (ORF6), ORF7a protein (ORF7a), ORF7b (ORF7b), truncated ORF8 protein (ORF8), nucleocapsid phosphoprotein (N), and ORF10 protein (ORF10) genes, complete cds	unknown	unknown	USA/CO-CDC-FG-027779/2021
Howard et al AKM	1	Severe acute respiratory syndrome coronavirus 2 isolate SARS-CoV-2/human/USA/FL-CDC-FG-027343/2021 ORF1ab polyprotein (ORF1ab) and ORF1a polyprotein (ORF1ab) genes, partial cds; surface glycoprotein (S) and ORF3a protein (ORF3a) genes, complete cds; envelope protein (E) gene, partial cds; and membrane glycoprotein (M), ORF6 protein (ORF6), ORF7a protein (ORF7a), ORF7b (ORF7b), truncated ORF8 protein (ORF8), nucleocapsid phosphoprotein (N), and ORF10 protein (ORF10) genes, complete cds	unknown	unknown	USA/FL-CDC-FG-027343/2021
Howard et al AKN	1	Severe acute respiratory syndrome coronavirus 2 isolate SARS-CoV-2/human/USA/CO-CDC-FG-026876/2021 ORF1ab polyprotein (ORF1ab) and ORF1a polyprotein (ORF1ab) genes, partial cds; surface glycoprotein (S) and ORF3a protein (ORF3a) genes, complete cds; envelope protein (E) gene, partial cds; and membrane glycoprotein (M), ORF6 protein (ORF6), ORF7a protein (ORF7a), ORF7b (ORF7b), truncated ORF8 protein (ORF8), nucleocapsid phosphoprotein (N), and ORF10 protein (ORF10) genes, complete cds	unknown	unknown	USA/CO-CDC-FG-026876/2021
Howard et al AKO	1	Severe acute respiratory syndrome coronavirus 2 isolate SARS-CoV-2/human/USA/CA-CDC-FG-026975/2021 ORF1ab polyprotein (ORF1ab) and ORF1a polyprotein (ORF1ab) genes, partial cds; surface glycoprotein (S) and ORF3a protein (ORF3a) genes, complete cds; envelope protein (E) gene, partial cds; and membrane glycoprotein (M), ORF6 protein (ORF6), ORF7a protein (ORF7a), ORF7b (ORF7b), truncated ORF8 protein (ORF8), nucleocapsid phosphoprotein (N), and ORF10 protein (ORF10) genes, complete cds	unknown	unknown	USA/CA-CDC-FG-026975/2021
Howard et al AKP	1	Severe acute respiratory syndrome coronavirus 2 isolate SARS-CoV-2/human/USA/NC-CDC-LC0050047/2021 ORF1ab polyprotein (ORF1ab), ORF1a polyprotein (ORF1ab), surface glycoprotein (S), ORF3a protein (ORF3a), envelope protein (E), membrane glycoprotein (M), ORF6 protein (ORF6), ORF7a protein (ORF7a), ORF7b (ORF7b), truncated ORF8 protein (ORF8), nucleocapsid phosphoprotein (N), and ORF10 protein (ORF10) genes, complete cds	unknown	unknown	USA/NC-CDC-LC0050047/2021
Gohl et al D	1	Severe acute respiratory syndrome coronavirus 2 isolate SARS-CoV-2/human/USA/MN-UMGC-2915/2021 ORF1ab polyprotein (ORF1ab), ORF1a polyprotein (ORF1ab), surface glycoprotein (S), ORF3a protein (ORF3a), envelope protein (E), membrane glycoprotein (M), ORF6 protein (ORF6), ORF7a protein (ORF7a), ORF7b (ORF7b), truncated ORF8 protein (ORF8), nucleocapsid phosphoprotein (N), and ORF10 protein (ORF10) genes, complete cds	unknown	unknown	USA/MN-UMGC-2915/2021
Howard et al AKQ	1	Severe acute respiratory syndrome coronavirus 2 isolate SARS-CoV-2/human/USA/TX-CDC-QDX24758334/2021, complete genome	unknown	unknown	USA/TX-CDC-QDX24758334/2021
Howard et al AKR	1	Severe acute respiratory syndrome coronavirus 2 isolate SARS-CoV-2/human/USA/TX-CDC-QDX24758335/2021, complete genome	unknown	unknown	USA/TX-CDC-QDX24758335/2021
Howard et al AKS	1	Severe acute respiratory syndrome coronavirus 2 isolate SARS-CoV-2/human/USA/CO-CDC-FG-030848/2021 ORF1ab polyprotein (ORF1ab) and ORF1a polyprotein (ORF1ab) genes, partial cds; and surface glycoprotein (S), ORF3a protein (ORF3a), envelope protein (E), membrane glycoprotein (M), ORF6 protein (ORF6), ORF7a protein (ORF7a), ORF7b (ORF7b), truncated ORF8 protein (ORF8), nucleocapsid phosphoprotein (N), and ORF10 protein (ORF10) genes, complete cds	unknown	unknown	USA/CO-CDC-FG-030848/2021
Nagaoka et al Q	1	Severe acute respiratory syndrome coronavirus 2 hCoV-19/Japan/SZ-NIG-Y21100/2021 RNA, complete genome	unknown	unknown	Japan/SZ-NIG-Y21100/2021
Howard et al AKT	1	Severe acute respiratory syndrome coronavirus 2 isolate SARS-CoV-2/human/USA/CO-CDC-FG-030914/2021 ORF1ab polyprotein (ORF1ab) and ORF1a polyprotein (ORF1ab) genes, partial cds; and surface glycoprotein (S), ORF3a protein (ORF3a), envelope protein (E), membrane glycoprotein (M), ORF6 protein (ORF6), ORF7a protein (ORF7a), ORF7b (ORF7b), truncated ORF8 protein (ORF8), nucleocapsid phosphoprotein (N), and ORF10 protein (ORF10) genes, complete cds	unknown	unknown	USA/CO-CDC-FG-030914/2021
Howard et al AKU	1	Severe acute respiratory syndrome coronavirus 2 isolate SARS-CoV-2/human/USA/WA-CDC-UW21050331744/2021 ORF1ab polyprotein (ORF1ab), ORF1a polyprotein (ORF1ab), surface glycoprotein (S), ORF3a protein (ORF3a), envelope protein (E), membrane glycoprotein (M), ORF6 protein (ORF6), ORF7a protein (ORF7a), ORF7b (ORF7b), truncated ORF8 protein (ORF8), nucleocapsid phosphoprotein (N), and ORF10 protein (ORF10) genes, complete cds	unknown	unknown	USA/WA-CDC-UW21050331744/2021
Howard et al AKV	1	Severe acute respiratory syndrome coronavirus 2 isolate SARS-CoV-2/human/USA/WA-CDC-UW21050452118/2021 ORF1ab polyprotein (ORF1ab), ORF1a polyprotein (ORF1ab), surface glycoprotein (S), ORF3a protein (ORF3a), envelope protein (E), membrane glycoprotein (M), ORF6 protein (ORF6), ORF7a protein (ORF7a), ORF7b (ORF7b), truncated ORF8 protein (ORF8), nucleocapsid phosphoprotein (N), and ORF10 protein (ORF10) genes, complete cds	unknown	unknown	USA/WA-CDC-UW21050452118/2021
Howard et al AKW	1	Severe acute respiratory syndrome coronavirus 2 isolate SARS-CoV-2/human/USA/FL-CDC-FG-032132/2021 ORF1ab polyprotein (ORF1ab) and ORF1a polyprotein (ORF1ab) genes, partial cds; and surface glycoprotein (S), ORF3a protein (ORF3a), envelope protein (E), membrane glycoprotein (M), ORF6 protein (ORF6), ORF7a protein (ORF7a), ORF7b (ORF7b), truncated ORF8 protein (ORF8), nucleocapsid phosphoprotein (N), and ORF10 protein (ORF10) genes, complete cds	unknown	unknown	USA/FL-CDC-FG-032132/2021
Howard et al AKX	1	Severe acute respiratory syndrome coronavirus 2 isolate SARS-CoV-2/human/USA/FL-CDC-FG-032138/2021 ORF1ab polyprotein (ORF1ab) and ORF1a polyprotein (ORF1ab) genes, partial cds; and surface glycoprotein (S), ORF3a protein (ORF3a), envelope protein (E), membrane glycoprotein (M), ORF6 protein (ORF6), ORF7a protein (ORF7a), ORF7b (ORF7b), truncated ORF8 protein (ORF8), nucleocapsid phosphoprotein (N), and ORF10 protein (ORF10) genes, complete cds	unknown	unknown	USA/FL-CDC-FG-032138/2021
Howard et al AKY	1	Severe acute respiratory syndrome coronavirus 2 isolate SARS-CoV-2/human/USA/CO-CDC-FG-032133/2021 ORF1ab polyprotein (ORF1ab) and ORF1a polyprotein (ORF1ab) genes, partial cds; surface glycoprotein (S) and ORF3a protein (ORF3a) genes, complete cds; envelope protein (E) gene, partial cds; membrane glycoprotein (M), ORF6 protein (ORF6), ORF7a protein (ORF7a), and ORF7b (ORF7b) genes, complete cds; ORF8 gene, complete sequence; and nucleocapsid phosphoprotein (N) and ORF10 protein (ORF10) genes, complete cds	unknown	unknown	USA/CO-CDC-FG-032133/2021
Howard et al AKZ	1	Severe acute respiratory syndrome coronavirus 2 isolate SARS-CoV-2/human/USA/VA-CDC-LC0058227/2021 ORF1ab polyprotein (ORF1ab), ORF1a polyprotein (ORF1ab), surface glycoprotein (S), ORF3a protein (ORF3a), envelope protein (E), membrane glycoprotein (M), ORF6 protein (ORF6), ORF7a protein (ORF7a), ORF7b (ORF7b), truncated ORF8 protein (ORF8), nucleocapsid phosphoprotein (N), and ORF10 protein (ORF10) genes, complete cds	unknown	unknown	USA/VA-CDC-LC0058227/2021
Howard et al ALA	1	Severe acute respiratory syndrome coronavirus 2 isolate SARS-CoV-2/human/USA/TX-CDC-FG-032344/2021 ORF1ab polyprotein (ORF1ab) and ORF1a polyprotein (ORF1ab) genes, partial cds; surface glycoprotein (S) and ORF3a protein (ORF3a) genes, complete cds; envelope protein (E) gene, partial cds; membrane glycoprotein (M), ORF6 protein (ORF6), ORF7a protein (ORF7a), and ORF7b (ORF7b) genes, complete cds; ORF8 gene, complete sequence; and nucleocapsid phosphoprotein (N) and ORF10 protein (ORF10) genes, complete cds	unknown	unknown	USA/TX-CDC-FG-032344/2021
Domman et al D	1	Severe acute respiratory syndrome coronavirus 2 isolate SARS-CoV-2/human/USA/NM-UNM-TC241623/2021 ORF1ab polyprotein (ORF1ab) gene, complete cds; ORF1a polyprotein (ORF1ab) gene, partial cds; and surface glycoprotein (S), ORF3a protein (ORF3a), envelope protein (E), membrane glycoprotein (M), ORF6 protein (ORF6), ORF7a protein (ORF7a), ORF7b (ORF7b), truncated ORF8 protein (ORF8), nucleocapsid phosphoprotein (N), and ORF10 protein (ORF10) genes, complete cds	unknown	unknown	USA/NM-UNM-TC241623/2021
Howard et al ALB	1	Severe acute respiratory syndrome coronavirus 2 isolate SARS-CoV-2/human/USA/WI-CDC-FG-032390/2021 ORF1ab polyprotein (ORF1ab) and ORF1a polyprotein (ORF1ab) genes, partial cds; surface glycoprotein (S) and ORF3a protein (ORF3a) genes, complete cds; envelope protein (E) gene, partial cds; membrane glycoprotein (M), ORF6 protein (ORF6), ORF7a protein (ORF7a), and ORF7b (ORF7b) genes, complete cds; ORF8 gene, complete sequence; and nucleocapsid phosphoprotein (N) and ORF10 protein (ORF10) genes, complete cds	unknown	unknown	USA/WI-CDC-FG-032390/2021
Howard et al ALC	1	Severe acute respiratory syndrome coronavirus 2 isolate SARS-CoV-2/human/USA/VA-CDC-LC0064304/2021 ORF1ab polyprotein (ORF1ab), ORF1a polyprotein (ORF1ab), surface glycoprotein (S), ORF3a protein (ORF3a), envelope protein (E), membrane glycoprotein (M), ORF6 protein (ORF6), ORF7a protein (ORF7a), ORF7b (ORF7b), truncated ORF8 protein (ORF8), nucleocapsid phosphoprotein (N), and ORF10 protein (ORF10) genes, complete cds	unknown	unknown	USA/VA-CDC-LC0064304/2021
Howard et al ALD	1	Severe acute respiratory syndrome coronavirus 2 isolate SARS-CoV-2/human/USA/CA-CDC-LC0059817/2021 ORF1ab polyprotein (ORF1ab), ORF1a polyprotein (ORF1ab), surface glycoprotein (S), ORF3a protein (ORF3a), envelope protein (E), membrane glycoprotein (M), ORF6 protein (ORF6), ORF7a protein (ORF7a), ORF7b (ORF7b), truncated ORF8 protein (ORF8), nucleocapsid phosphoprotein (N), and ORF10 protein (ORF10) genes, complete cds	unknown	unknown	USA/CA-CDC-LC0059817/2021
Howard et al ALE	1	Severe acute respiratory syndrome coronavirus 2 isolate SARS-CoV-2/human/USA/NY-CDC-LC0063749/2021 ORF1ab polyprotein (ORF1ab), ORF1a polyprotein (ORF1ab), surface glycoprotein (S), ORF3a protein (ORF3a), envelope protein (E), membrane glycoprotein (M), ORF6 protein (ORF6), ORF7a protein (ORF7a), ORF7b (ORF7b), truncated ORF8 protein (ORF8), nucleocapsid phosphoprotein (N), and ORF10 protein (ORF10) genes, complete cds	unknown	unknown	USA/NY-CDC-LC0063749/2021
Howard et al ALF	1	Severe acute respiratory syndrome coronavirus 2 isolate SARS-CoV-2/human/USA/NJ-CDC-LC0063323/2021 ORF1ab polyprotein (ORF1ab), ORF1a polyprotein (ORF1ab), surface glycoprotein (S), ORF3a protein (ORF3a), envelope protein (E), membrane glycoprotein (M), ORF6 protein (ORF6), ORF7a protein (ORF7a), ORF7b (ORF7b), truncated ORF8 protein (ORF8), nucleocapsid phosphoprotein (N), and ORF10 protein (ORF10) genes, complete cds	unknown	unknown	USA/NJ-CDC-LC0063323/2021
Howard et al ALG	1	Severe acute respiratory syndrome coronavirus 2 isolate SARS-CoV-2/human/USA/TX-CDC-QDX25062919/2021, complete genome	unknown	unknown	USA/TX-CDC-QDX25062919/2021
Howard et al ALH	1	Severe acute respiratory syndrome coronavirus 2 isolate SARS-CoV-2/human/USA/WV-CDC-LC0060350/2021 ORF1ab polyprotein (ORF1ab), ORF1a polyprotein (ORF1ab), surface glycoprotein (S), ORF3a protein (ORF3a), envelope protein (E), membrane glycoprotein (M), ORF6 protein (ORF6), ORF7a protein (ORF7a), ORF7b (ORF7b), truncated ORF8 protein (ORF8), nucleocapsid phosphoprotein (N), and ORF10 protein (ORF10) genes, complete cds	unknown	unknown	USA/WV-CDC-LC0060350/2021
Howard et al ALI	1	Severe acute respiratory syndrome coronavirus 2 isolate SARS-CoV-2/human/USA/WI-CDC-LC0067423/2021 ORF1ab polyprotein (ORF1ab), ORF1a polyprotein (ORF1ab), surface glycoprotein (S), ORF3a protein (ORF3a), envelope protein (E), membrane glycoprotein (M), ORF6 protein (ORF6), ORF7a protein (ORF7a), ORF7b (ORF7b), truncated ORF8 protein (ORF8), and nucleocapsid phosphoprotein (N) genes, complete cds	unknown	unknown	USA/WI-CDC-LC0067423/2021
Tiwari et al AD	1	Severe acute respiratory syndrome coronavirus 2 isolate hCoV-19/Pakistan/UHS2-Pak-446/2021 genome assembly, chromosome: 1	unknown	unknown	Pakistan/UHS2-Pak-446/2021
Howard et al ALJ	1	Severe acute respiratory syndrome coronavirus 2 isolate SARS-CoV-2/human/USA/NC-CDC-QDX25847558/2021, complete genome	unknown	unknown	USA/NC-CDC-QDX25847558/2021
Howard et al ALK	1	Severe acute respiratory syndrome coronavirus 2 isolate SARS-CoV-2/human/USA/CO-CDC-FG-038004/2021 ORF1ab polyprotein (ORF1ab), ORF1a polyprotein (ORF1ab), and surface glycoprotein (S) genes, partial cds; ORF3a protein (ORF3a) gene, complete cds; envelope protein (E) gene, partial cds; membrane glycoprotein (M), ORF6 protein (ORF6), ORF7a protein (ORF7a), and ORF7b (ORF7b) genes, complete cds; ORF8 gene, complete sequence; and nucleocapsid phosphoprotein (N) and ORF10 protein (ORF10) genes, complete cds	unknown	unknown	USA/CO-CDC-FG-038004/2021
Lupien et al	1	Severe acute respiratory syndrome coronavirus 2 isolate SARS-CoV-2/human/CAN/RIM-1/2020, complete genome	unknown	unknown	CAN/RIM-1/2020
Araiza-Rodriguez et al R	1	Severe acute respiratory syndrome coronavirus 2 isolate SARS-CoV-2/human/MEX/689/2020, complete genome	unknown	unknown	MEX/689/2020
Lemieux et al GV	1	Severe acute respiratory syndrome coronavirus 2 isolate SARS-CoV-2/human/USA/MA-MGH-00922/2020, complete genome	unknown	unknown	USA/MA-MGH-00922/2020
Lemieux et al GW	1	Severe acute respiratory syndrome coronavirus 2 isolate SARS-CoV-2/human/USA/MA-MGH-01127/2020, complete genome	unknown	unknown	USA/MA-MGH-01127/2020
Lemieux et al GX	1	Severe acute respiratory syndrome coronavirus 2 isolate SARS-CoV-2/human/USA/MA-MGH-01415/2020, complete genome	unknown	unknown	USA/MA-MGH-01415/2020
Lemieux et al GY	1	Severe acute respiratory syndrome coronavirus 2 isolate SARS-CoV-2/human/USA/MA-MGH-03607/2020, complete genome	unknown	unknown	USA/MA-MGH-03607/2020
Souissi et al D	1	Severe acute respiratory syndrome coronavirus 2 isolate SARS-CoV-2/human/TUN/TUN_ADAGE_T-15425-20/2020 ORF1ab polyprotein (ORF1ab), ORF1a polyprotein (ORF1ab), surface glycoprotein (S), ORF3a protein (ORF3a), envelope protein (E), membrane glycoprotein (M), ORF6 protein (ORF6), ORF7a protein (ORF7a), ORF7b (ORF7b), ORF8 protein (ORF8), nucleocapsid phosphoprotein (N), and ORF10 protein (ORF10) genes, complete cds	unknown	unknown	TUN/TUN_ADAGE_T-15425-20/2020
Souissi et al E	1	Severe acute respiratory syndrome coronavirus 2 isolate SARS-CoV-2/human/TUN/TUN_ADAGE_17-18245/2020, complete genome	unknown	unknown	TUN/TUN_ADAGE_17-18245/2020
Souissi et al F	1	Severe acute respiratory syndrome coronavirus 2 isolate SARS-CoV-2/human/TUN/TUN_ADAGE_20-17786/2020 ORF1ab polyprotein (ORF1ab), ORF1a polyprotein (ORF1ab), surface glycoprotein (S), ORF3a protein (ORF3a), envelope protein (E), membrane glycoprotein (M), ORF6 protein (ORF6), ORF7a protein (ORF7a), ORF7b (ORF7b), ORF8 protein (ORF8), nucleocapsid phosphoprotein (N), and ORF10 protein (ORF10) genes, complete cds	unknown	unknown	TUN/TUN_ADAGE_20-17786/2020
? T	1	Severe acute respiratory syndrome coronavirus 2 isolate hCoV-19/Switzerland/BE-ETHZ-450696/2021 genome assembly, chromosome: 1	unknown	unknown	Switzerland/BE-ETHZ-450696/2021
? U	1	Severe acute respiratory syndrome coronavirus 2 isolate hCoV-19/Switzerland/BL-ETHZ-550538/2020 genome assembly, chromosome: 1	unknown	unknown	Switzerland/BL-ETHZ-550538/2020
? V	1	Severe acute respiratory syndrome coronavirus 2 isolate hCoV-19/Switzerland/BE-ETHZ-461031/2021 genome assembly, chromosome: 1	unknown	unknown	Switzerland/BE-ETHZ-461031/2021
Queen et al T	1	Severe acute respiratory syndrome coronavirus 2 isolate SARS-CoV-2/human/USA/VA-CDC-2-3714372/2020, complete genome	unknown	unknown	USA/VA-CDC-2-3714372/2020
Roshdy et al	1	Severe acute respiratory syndrome coronavirus 2 isolate SARS-CoV-2/human/EGY/CPHL-NRC-17/2020 ORF1ab polyprotein (ORF1ab), ORF1a polyprotein (ORF1ab), surface glycoprotein (S), ORF3a protein (ORF3a), envelope protein (E), membrane glycoprotein (M), ORF6 protein (ORF6), ORF7a protein (ORF7a), ORF7b (ORF7b), ORF8 protein (ORF8), nucleocapsid phosphoprotein (N), and ORF10 protein (ORF10) genes, complete cds	unknown	unknown	EGY/CPHL-NRC-17/2020
Tao et al C	1	Severe acute respiratory syndrome coronavirus 2 isolate SARS-CoV-2/human/GTM/CDC-1235/2020, complete genome	unknown	unknown	GTM/CDC-1235/2020
Tao et al D	1	Severe acute respiratory syndrome coronavirus 2 isolate SARS-CoV-2/human/GTM/CDC-1236/2020, complete genome	unknown	unknown	GTM/CDC-1236/2020
Seemann et al BH	1	Severe acute respiratory syndrome coronavirus 2 isolate SARS-CoV-2/human/AUS/VIC694/2020 ORF1ab polyprotein (ORF1ab), ORF1a polyprotein (ORF1ab), surface glycoprotein (S), ORF3a protein (ORF3a), envelope protein (E), membrane glycoprotein (M), ORF6 protein (ORF6), ORF7a protein (ORF7a), ORF7b (ORF7b), ORF8 protein (ORF8), nucleocapsid phosphoprotein (N), and ORF10 protein (ORF10) genes, complete cds	unknown	unknown	AUS/VIC694/2020
Tao et al E	1	Severe acute respiratory syndrome coronavirus 2 isolate SARS-CoV-2/human/GTM/CDC-1227/2020, complete genome	unknown	unknown	GTM/CDC-1227/2020
Gao et al	1	Severe acute respiratory syndrome coronavirus 2 isolate SARS-CoV-2/human/CHN/OS3/2020, complete genome	unknown	unknown	CHN/OS3/2020
Constantinides et al C	1	Severe acute respiratory syndrome coronavirus 2 isolate a626 genome assembly, complete genome: monopartite	unknown	unknown	HG999276
Tao et al F	1	Severe acute respiratory syndrome coronavirus 2 isolate SARS-CoV-2/human/GTM/CDC-1231/2020, complete genome	unknown	unknown	GTM/CDC-1231/2020
Tao et al G	1	Severe acute respiratory syndrome coronavirus 2 isolate SARS-CoV-2/human/GTM/CDC-1230/2020, complete genome	unknown	unknown	GTM/CDC-1230/2020
Araiza-Rodriguez et al S	1	Severe acute respiratory syndrome coronavirus 2 isolate SARS-CoV-2/human/MEX/9823/2020, complete genome	unknown	unknown	MEX/9823/2020
Araiza-Rodriguez et al T	1	Severe acute respiratory syndrome coronavirus 2 isolate SARS-CoV-2/human/MEX/205/2020 ORF1ab polyprotein (ORF1ab), ORF1a polyprotein (ORF1ab), surface glycoprotein (S), ORF3a protein (ORF3a), and envelope protein (E) genes, complete cds; membrane glycoprotein (M) gene, partial cds; and ORF6 protein (ORF6), ORF7a protein (ORF7a), ORF7b (ORF7b), ORF8 protein (ORF8), nucleocapsid phosphoprotein (N), and ORF10 protein (ORF10) genes, complete cds	unknown	unknown	MEX/205/2020
Araiza-Rodriguez et al U	1	Severe acute respiratory syndrome coronavirus 2 isolate SARS-CoV-2/human/MEX/17360/2020, complete genome	unknown	unknown	MEX/17360/2020
Araiza-Rodriguez et al V	1	Severe acute respiratory syndrome coronavirus 2 isolate SARS-CoV-2/human/MEX/109/2020, complete genome	unknown	unknown	MEX/109/2020
Araiza-Rodriguez et al W	1	Severe acute respiratory syndrome coronavirus 2 isolate SARS-CoV-2/human/MEX/106/2020, complete genome	unknown	unknown	MEX/106/2020
Araiza-Rodriguez et al X	1	Severe acute respiratory syndrome coronavirus 2 isolate SARS-CoV-2/human/MEX/275/2020 ORF1ab polyprotein (ORF1ab), ORF1a polyprotein (ORF1ab), surface glycoprotein (S), ORF3a protein (ORF3a), envelope protein (E), membrane glycoprotein (M), ORF6 protein (ORF6), ORF7a protein (ORF7a), ORF7b (ORF7b), ORF8 protein (ORF8), nucleocapsid phosphoprotein (N), and ORF10 protein (ORF10) genes, complete cds	unknown	unknown	MEX/275/2020
Araiza-Rodriguez et al Y	1	Severe acute respiratory syndrome coronavirus 2 isolate SARS-CoV-2/human/MEX/42/2020, complete genome	unknown	unknown	MEX/42/2020
Araiza-Rodriguez et al Z	1	Severe acute respiratory syndrome coronavirus 2 isolate SARS-CoV-2/human/MEX/11647/2020, complete genome	unknown	unknown	MEX/11647/2020
Araiza-Rodriguez et al AA	1	Severe acute respiratory syndrome coronavirus 2 isolate SARS-CoV-2/human/MEX/25/2020, complete genome	unknown	unknown	MEX/25/2020
Araiza-Rodriguez et al AB	1	Severe acute respiratory syndrome coronavirus 2 isolate SARS-CoV-2/human/MEX/5361/2020 ORF1ab polyprotein (ORF1ab), ORF1a polyprotein (ORF1ab), surface glycoprotein (S), ORF3a protein (ORF3a), envelope protein (E), membrane glycoprotein (M), ORF6 protein (ORF6), ORF7a protein (ORF7a), ORF7b (ORF7b), ORF8 protein (ORF8), nucleocapsid phosphoprotein (N), and ORF10 protein (ORF10) genes, complete cds	unknown	unknown	MEX/5361/2020
Queen et al U	1	Severe acute respiratory syndrome coronavirus 2 isolate SARS-CoV-2/human/USA/GU-CDC-2-3847101/2021, complete genome	unknown	unknown	USA/GU-CDC-2-3847101/2021
Araiza-Rodriguez et al AC	1	Severe acute respiratory syndrome coronavirus 2 isolate SARS-CoV-2/human/MEX/11433/2020, complete genome	unknown	unknown	MEX/11433/2020
Araiza-Rodriguez et al AD	1	Severe acute respiratory syndrome coronavirus 2 isolate SARS-CoV-2/human/MEX/91/2020, complete genome	unknown	unknown	MEX/91/2020
Araiza-Rodriguez et al AE	1	Severe acute respiratory syndrome coronavirus 2 isolate SARS-CoV-2/human/MEX/11692/2020, complete genome	unknown	unknown	MEX/11692/2020
Araiza-Rodriguez et al AF	1	Severe acute respiratory syndrome coronavirus 2 isolate SARS-CoV-2/human/MEX/11688/2020, complete genome	unknown	unknown	MEX/11688/2020
Araiza-Rodriguez et al AG	1	Severe acute respiratory syndrome coronavirus 2 isolate SARS-CoV-2/human/MEX/11712/2020, complete genome	unknown	unknown	MEX/11712/2020
Araiza-Rodriguez et al AH	1	Severe acute respiratory syndrome coronavirus 2 isolate SARS-CoV-2/human/MEX/11713/2020, complete genome	unknown	unknown	MEX/11713/2020
Araiza-Rodriguez et al AI	1	Severe acute respiratory syndrome coronavirus 2 isolate SARS-CoV-2/human/MEX/238/2020, complete genome	unknown	unknown	MEX/238/2020
Araiza-Rodriguez et al AJ	1	Severe acute respiratory syndrome coronavirus 2 isolate SARS-CoV-2/human/MEX/12542/2020, complete genome	unknown	unknown	MEX/12542/2020
Ryter et al	1	Severe acute respiratory syndrome coronavirus 2 isolate SARS-CoV-2/human/CHE/1074/2020, complete genome	unknown	unknown	CHE/1074/2020
SEARCH Alliance et al I	1	Severe acute respiratory syndrome coronavirus 2 isolate SARS-CoV-2/human/MEX/SEARCH-3634-TIJ/2020, complete genome	unknown	unknown	MEX/SEARCH-3634-TIJ/2020
SEARCH Alliance et al J	1	Severe acute respiratory syndrome coronavirus 2 isolate SARS-CoV-2/human/MEX/SEARCH-1478-TIJ/2020 ORF1ab polyprotein (ORF1ab), ORF1a polyprotein (ORF1ab), surface glycoprotein (S), ORF3a protein (ORF3a), envelope protein (E), membrane glycoprotein (M), ORF6 protein (ORF6), and ORF7a protein (ORF7a) genes, complete cds; ORF7b (ORF7b) gene, partial cds; and ORF8 protein (ORF8), nucleocapsid phosphoprotein (N), and ORF10 protein (ORF10) genes, complete cds	unknown	unknown	MEX/SEARCH-1478-TIJ/2020
Rosenthal et al AH	1	Severe acute respiratory syndrome coronavirus 2 isolate SARS-CoV-2/human/USA/NC-QDX-3464/2020 ORF1ab polyprotein (ORF1ab), ORF1a polyprotein (ORF1ab), surface glycoprotein (S), ORF3a protein (ORF3a), envelope protein (E), membrane glycoprotein (M), ORF6 protein (ORF6), and ORF7a protein (ORF7a) genes, complete cds; ORF7b (ORF7b) and ORF8 protein (ORF8) genes, partial cds; and nucleocapsid phosphoprotein (N) and ORF10 protein (ORF10) genes, complete cds	unknown	unknown	USA/NC-QDX-3464/2020
Cervantes-Luevano et al	1	Severe acute respiratory syndrome coronavirus 2 isolate SARS-CoV-2/human/MEX/Ensenada-BC/2020, complete genome	unknown	unknown	MEX/Ensenada-BC/2020
Cook et al BB	1	Severe acute respiratory syndrome coronavirus 2 isolate SARS-CoV-2/human/USA/PR-CDC-LC0021097/2021 ORF1ab polyprotein (ORF1ab) gene, partial cds; and ORF1a polyprotein (ORF1ab), surface glycoprotein (S), ORF3a protein (ORF3a), envelope protein (E), membrane glycoprotein (M), ORF6 protein (ORF6), ORF7a protein (ORF7a), ORF7b (ORF7b), ORF8 protein (ORF8), nucleocapsid phosphoprotein (N), and ORF10 protein (ORF10) genes, complete cds	unknown	unknown	USA/PR-CDC-LC0021097/2021
SEARCH Alliance et al K	1	Severe acute respiratory syndrome coronavirus 2 isolate SARS-CoV-2/human/MEX/SEARCH-3630-MXL/2020, complete genome	unknown	unknown	MEX/SEARCH-3630-MXL/2020
Queen et al V	1	Severe acute respiratory syndrome coronavirus 2 isolate SARS-CoV-2/human/USA/HI-CDC-2-3713972/2020, complete genome	unknown	unknown	USA/HI-CDC-2-3713972/2020
Schmedes et al H	1	Severe acute respiratory syndrome coronavirus 2 isolate SARS-CoV-2/human/USA/FL-BPHL-1708/2020, complete genome	unknown	unknown	USA/FL-BPHL-1708/2020
Lemieux et al GZ	1	Severe acute respiratory syndrome coronavirus 2 isolate SARS-CoV-2/human/USA/MA-Broad_CRSP-00371/2021, complete genome	unknown	unknown	USA/MA-Broad_CRSP-00371/2021
Cook et al BC	1	Severe acute respiratory syndrome coronavirus 2 isolate SARS-CoV-2/human/USA/MA-CDC-LC0017062/2021 ORF1ab polyprotein (ORF1ab), ORF1a polyprotein (ORF1ab), surface glycoprotein (S), ORF3a protein (ORF3a), envelope protein (E), membrane glycoprotein (M), ORF6 protein (ORF6), ORF7a protein (ORF7a), ORF7b (ORF7b), ORF8 protein (ORF8), nucleocapsid phosphoprotein (N), and ORF10 protein (ORF10) genes, complete cds	unknown	unknown	USA/MA-CDC-LC0017062/2021
Lemieux et al HA	1	Severe acute respiratory syndrome coronavirus 2 isolate SARS-CoV-2/human/USA/MA-MGH-03742/2020 ORF1ab polyprotein (ORF1ab), ORF1a polyprotein (ORF1ab), surface glycoprotein (S), ORF3a protein (ORF3a), envelope protein (E), membrane glycoprotein (M), and ORF6 protein (ORF6) genes, complete cds; ORF7a protein (ORF7a) and ORF7b (ORF7b) genes, partial cds; and ORF8 protein (ORF8), nucleocapsid phosphoprotein (N), and ORF10 protein (ORF10) genes, complete cds	unknown	unknown	USA/MA-MGH-03742/2020
Howard et al ALL	1	Severe acute respiratory syndrome coronavirus 2 isolate SARS-CoV-2/human/USA/PA-CDC-STM-000026579/2021 ORF1ab polyprotein (ORF1ab), ORF1a polyprotein (ORF1ab), surface glycoprotein (S), ORF3a protein (ORF3a), envelope protein (E), membrane glycoprotein (M), ORF6 protein (ORF6), ORF7a protein (ORF7a), ORF7b (ORF7b), ORF8 protein (ORF8), nucleocapsid phosphoprotein (N), and ORF10 protein (ORF10) genes, complete cds	unknown	unknown	USA/PA-CDC-STM-000026579/2021
SEARCH Alliance et al L	1	Severe acute respiratory syndrome coronavirus 2 isolate SARS-CoV-2/human/MEX/SEARCH-3622-TIJ/2020, complete genome	unknown	unknown	MEX/SEARCH-3622-TIJ/2020
Alikhan et al T	1	Severe acute respiratory syndrome coronavirus 2 isolate ZW-9521 genome assembly, chromosome: 1	unknown	unknown	LR963380
Ward et al X	1	Severe acute respiratory syndrome coronavirus 2 isolate SARS-CoV-2/human/USA/UMW22110532/2020 ORF1ab polyprotein (ORF1ab), ORF1a polyprotein (ORF1ab), surface glycoprotein (S), ORF3a protein (ORF3a), envelope protein (E), membrane glycoprotein (M), ORF6 protein (ORF6), ORF7a protein (ORF7a), ORF7b (ORF7b), ORF8 protein (ORF8), nucleocapsid phosphoprotein (N), and ORF10 protein (ORF10) genes, complete cds	unknown	unknown	USA/UMW22110532/2020
Cook et al BD	1	Severe acute respiratory syndrome coronavirus 2 isolate SARS-CoV-2/human/USA/NJ-CDC-LC0003394/2021 ORF1ab polyprotein (ORF1ab), ORF1a polyprotein (ORF1ab), surface glycoprotein (S), ORF3a protein (ORF3a), envelope protein (E), membrane glycoprotein (M), ORF6 protein (ORF6), ORF7a protein (ORF7a), ORF7b (ORF7b), ORF8 protein (ORF8), nucleocapsid phosphoprotein (N), and ORF10 protein (ORF10) genes, complete cds	unknown	unknown	USA/NJ-CDC-LC0003394/2021
Lemieux et al HB	1	Severe acute respiratory syndrome coronavirus 2 isolate SARS-CoV-2/human/USA/MA-MGH-04002/2021 ORF1ab polyprotein (ORF1ab), ORF1a polyprotein (ORF1ab), surface glycoprotein (S), ORF3a protein (ORF3a), envelope protein (E), membrane glycoprotein (M), ORF6 protein (ORF6), ORF7a protein (ORF7a), ORF7b (ORF7b), ORF8 protein (ORF8), nucleocapsid phosphoprotein (N), and ORF10 protein (ORF10) genes, complete cds	unknown	unknown	USA/MA-MGH-04002/2021
Flores et al N	1	Severe acute respiratory syndrome coronavirus 2 isolate SARS-CoV-2/human/USA/COVID20-0883/2020, complete genome	unknown	unknown	USA/COVID20-0883/2020
Gallagher et al	1	Severe acute respiratory syndrome coronavirus 2 isolate SARS-CoV-2/human/USA/UT-UPHL-2101217370/2021, complete genome	unknown	unknown	USA/UT-UPHL-2101217370/2021
SEARCH Alliance et al M	1	Severe acute respiratory syndrome coronavirus 2 isolate SARS-CoV-2/human/MEX/SEARCH-3636-TIJ/2020, complete genome	unknown	unknown	MEX/SEARCH-3636-TIJ/2020
SEARCH Alliance et al N	1	Severe acute respiratory syndrome coronavirus 2 isolate SARS-CoV-2/human/MEX/SEARCH-3618-TIJ/2020, complete genome	unknown	unknown	MEX/SEARCH-3618-TIJ/2020
SEARCH Alliance et al O	1	Severe acute respiratory syndrome coronavirus 2 isolate SARS-CoV-2/human/MEX/SEARCH-3619-TIJ/2020, complete genome	unknown	unknown	MEX/SEARCH-3619-TIJ/2020
SEARCH Alliance et al P	1	Severe acute respiratory syndrome coronavirus 2 isolate SARS-CoV-2/human/MEX/SEARCH-1473-TIJ/2020 ORF1ab polyprotein (ORF1ab), ORF1a polyprotein (ORF1ab), surface glycoprotein (S), ORF3a protein (ORF3a), envelope protein (E), membrane glycoprotein (M), and ORF6 protein (ORF6) genes, complete cds; ORF7a protein (ORF7a) and ORF7b (ORF7b) genes, partial cds; and ORF8 protein (ORF8), nucleocapsid phosphoprotein (N), and ORF10 protein (ORF10) genes, complete cds	unknown	unknown	MEX/SEARCH-1473-TIJ/2020
SEARCH Alliance et al Q	1	Severe acute respiratory syndrome coronavirus 2 isolate SARS-CoV-2/human/MEX/SEARCH-1693-TIJ/2020, complete genome	unknown	unknown	MEX/SEARCH-1693-TIJ/2020
SEARCH Alliance et al R	1	Severe acute respiratory syndrome coronavirus 2 isolate SARS-CoV-2/human/MEX/SEARCH-1703-TIJ/2020 ORF1ab polyprotein (ORF1ab), ORF1a polyprotein (ORF1ab), surface glycoprotein (S), ORF3a protein (ORF3a), envelope protein (E), membrane glycoprotein (M), and ORF6 protein (ORF6) genes, complete cds; ORF7a protein (ORF7a) and ORF7b (ORF7b) genes, partial cds; and ORF8 protein (ORF8), nucleocapsid phosphoprotein (N), and ORF10 protein (ORF10) genes, complete cds	unknown	unknown	MEX/SEARCH-1703-TIJ/2020
SEARCH Alliance et al S	1	Severe acute respiratory syndrome coronavirus 2 isolate SARS-CoV-2/human/MEX/SEARCH-1471-TIJ/2020 ORF1ab polyprotein (ORF1ab), ORF1a polyprotein (ORF1ab), surface glycoprotein (S), ORF3a protein (ORF3a), envelope protein (E), membrane glycoprotein (M), and ORF6 protein (ORF6) genes, complete cds; ORF7a protein (ORF7a) and ORF7b (ORF7b) genes, partial cds; and ORF8 protein (ORF8), nucleocapsid phosphoprotein (N), and ORF10 protein (ORF10) genes, complete cds	unknown	unknown	MEX/SEARCH-1471-TIJ/2020
SEARCH Alliance et al T	1	Severe acute respiratory syndrome coronavirus 2 isolate SARS-CoV-2/human/MEX/SEARCH-1470-TIJ/2020 ORF1ab polyprotein (ORF1ab), ORF1a polyprotein (ORF1ab), surface glycoprotein (S), ORF3a protein (ORF3a), envelope protein (E), membrane glycoprotein (M), and ORF6 protein (ORF6) genes, complete cds; ORF7a protein (ORF7a) and ORF7b (ORF7b) genes, partial cds; and ORF8 protein (ORF8), nucleocapsid phosphoprotein (N), and ORF10 protein (ORF10) genes, complete cds	unknown	unknown	MEX/SEARCH-1470-TIJ/2020
Johnson et al AF	1	Severe acute respiratory syndrome coronavirus 2 isolate SARS-CoV-2/human/USA/NMDOH-2020460199/2020, complete genome	unknown	unknown	USA/NMDOH-2020460199/2020
Cook et al BE	1	Severe acute respiratory syndrome coronavirus 2 isolate SARS-CoV-2/human/USA/MS-CDC-STM-000003085/2021, complete genome	unknown	unknown	USA/MS-CDC-STM-000003085/2021
Cook et al BF	1	Severe acute respiratory syndrome coronavirus 2 isolate SARS-CoV-2/human/USA/ID-CDC-LC0008795/2021 ORF1ab polyprotein (ORF1ab), ORF1a polyprotein (ORF1ab), surface glycoprotein (S), ORF3a protein (ORF3a), envelope protein (E), membrane glycoprotein (M), ORF6 protein (ORF6), ORF7a protein (ORF7a), ORF7b (ORF7b), ORF8 protein (ORF8), nucleocapsid phosphoprotein (N), and ORF10 protein (ORF10) genes, complete cds	unknown	unknown	USA/ID-CDC-LC0008795/2021
Nemudryi et al C	1	Severe acute respiratory syndrome coronavirus 2 isolate SARS-CoV-2/human/USA/MT-BHDH-2755/2020, complete genome	unknown	unknown	USA/MT-BHDH-2755/2020
Pokharel et al G	1	Severe acute respiratory syndrome coronavirus 2 isolate SARS-CoV-2/human/USA/TX-DSHS-2250/2020 ORF1ab polyprotein (ORF1ab), ORF1a polyprotein (ORF1ab), surface glycoprotein (S), ORF3a protein (ORF3a), envelope protein (E), membrane glycoprotein (M), and ORF6 protein (ORF6) genes, complete cds; ORF7a protein (ORF7a) and ORF7b (ORF7b) genes, partial cds; and ORF8 protein (ORF8), nucleocapsid phosphoprotein (N), and ORF10 protein (ORF10) genes, complete cds	unknown	unknown	USA/TX-DSHS-2250/2020
Bowers et al S	1	Severe acute respiratory syndrome coronavirus 2 isolate SARS-CoV-2/human/USA/TG547291/2020, complete genome	unknown	unknown	USA/TG547291/2020
Lemieux et al HC	1	Severe acute respiratory syndrome coronavirus 2 isolate SARS-CoV-2/human/USA/MA-MGH-03282/2020, complete genome	unknown	unknown	USA/MA-MGH-03282/2020
Lemieux et al HD	1	Severe acute respiratory syndrome coronavirus 2 isolate SARS-CoV-2/human/USA/MA-MGH-03001/2020, complete genome	unknown	unknown	USA/MA-MGH-03001/2020
Lemieux et al HE	1	Severe acute respiratory syndrome coronavirus 2 isolate SARS-CoV-2/human/USA/MA-MGH-03117/2020, complete genome	unknown	unknown	USA/MA-MGH-03117/2020
Queen et al W	1	Severe acute respiratory syndrome coronavirus 2 isolate SARS-CoV-2/human/USA/NV-CDC-2-3714159/2020, complete genome	unknown	unknown	USA/NV-CDC-2-3714159/2020
Pan et al D	1	Severe acute respiratory syndrome coronavirus 2 isolate SARS-CoV-2/HUMAN/MEX/B.C.-NHRC-OID_788718/2020, complete genome	unknown	unknown	MEX/B.C.-NHRC-OID_788718/2020
Lemieux et al HF	1	Severe acute respiratory syndrome coronavirus 2 isolate SARS-CoV-2/human/USA/MA-Broad_CRSP-01151/2020 ORF1ab polyprotein (ORF1ab), ORF1a polyprotein (ORF1ab), surface glycoprotein (S), ORF3a protein (ORF3a), envelope protein (E), membrane glycoprotein (M), ORF6 protein (ORF6), ORF7a protein (ORF7a), ORF7b (ORF7b), ORF8 protein (ORF8), nucleocapsid phosphoprotein (N), and ORF10 protein (ORF10) genes, complete cds	unknown	unknown	USA/MA-Broad_CRSP-01151/2020
Lemieux et al HG	1	Severe acute respiratory syndrome coronavirus 2 isolate SARS-CoV-2/human/USA/MA-Broad_CRSP-01219/2021, complete genome	unknown	unknown	USA/MA-Broad_CRSP-01219/2021
DeRonde et al AE	1	Severe acute respiratory syndrome coronavirus 2 isolate SARS-CoV-2/human/USA/AK002/2020, complete genome	unknown	unknown	USA/AK002/2020
Fries et al B	1	Severe acute respiratory syndrome coronavirus 2 isolate SARS-CoV-2/human/CUB/USAFSAM-S030/2020 ORF1ab polyprotein (ORF1ab), ORF1a polyprotein (ORF1ab), surface glycoprotein (S), ORF3a protein (ORF3a), envelope protein (E), membrane glycoprotein (M), ORF6 protein (ORF6), ORF7a protein (ORF7a), ORF7b (ORF7b), ORF8 protein (ORF8), nucleocapsid phosphoprotein (N), and ORF10 protein (ORF10) genes, complete cds	unknown	unknown	CUB/USAFSAM-S030/2020
Fries et al C	1	Severe acute respiratory syndrome coronavirus 2 isolate SARS-CoV-2/human/CUB/USAFSAM-S031/2020 ORF1ab polyprotein (ORF1ab), ORF1a polyprotein (ORF1ab), surface glycoprotein (S), ORF3a protein (ORF3a), envelope protein (E), membrane glycoprotein (M), ORF6 protein (ORF6), ORF7a protein (ORF7a), ORF7b (ORF7b), ORF8 protein (ORF8), nucleocapsid phosphoprotein (N), and ORF10 protein (ORF10) genes, complete cds	unknown	unknown	CUB/USAFSAM-S031/2020
Moreno et al J	1	Severe acute respiratory syndrome coronavirus 2 isolate SARS-CoV-2/human/USA/MA-UW-673/2020, complete genome	unknown	unknown	USA/MA-UW-673/2020
Moreno et al K	1	Severe acute respiratory syndrome coronavirus 2 isolate SARS-CoV-2/human/USA/OH-UW-921/2020, complete genome	unknown	unknown	USA/OH-UW-921/2020
Cook et al BG	1	Severe acute respiratory syndrome coronavirus 2 isolate SARS-CoV-2/human/USA/ME-CDC-QDX21715777/2021 ORF1ab polyprotein (ORF1ab), ORF1a polyprotein (ORF1ab), surface glycoprotein (S), ORF3a protein (ORF3a), envelope protein (E), membrane glycoprotein (M), ORF6 protein (ORF6), and ORF7a protein (ORF7a) genes, complete cds; ORF7b (ORF7b) gene, partial cds; ORF8 gene, partial sequence; and nucleocapsid phosphoprotein (N) and ORF10 protein (ORF10) genes, complete cds	unknown	unknown	USA/ME-CDC-QDX21715777/2021
Tao et al H	1	Severe acute respiratory syndrome coronavirus 2 isolate SARS-CoV-2/human/USA/IA-CDC-6390/2020, complete genome	unknown	unknown	USA/IA-CDC-6390/2020
Lemieux et al HH	1	Severe acute respiratory syndrome coronavirus 2 isolate SARS-CoV-2/human/USA/MA_MGH_00433/2020, complete genome	unknown	unknown	USA/MA_MGH_00433/2020
Zhang et al K	1	Severe acute respiratory syndrome coronavirus 2 isolate SARS-CoV-2/human/USA/MA-CDC-4010452-001/2020, complete genome	unknown	unknown	USA/MA-CDC-4010452-001/2020
Githinji et al AQ	1	Severe acute respiratory syndrome coronavirus 2 isolate SARS-CoV-2/human/KEN/C5767/2020 ORF1ab polyprotein (ORF1ab), ORF1a polyprotein (ORF1ab), surface glycoprotein (S), ORF3a protein (ORF3a), envelope protein (E), membrane glycoprotein (M), and ORF6 protein (ORF6) genes, complete cds; ORF7a protein (ORF7a) and ORF7b (ORF7b) genes, partial cds; and ORF8 protein (ORF8), nucleocapsid phosphoprotein (N), and ORF10 protein (ORF10) genes, complete cds	unknown	unknown	KEN/C5767/2020
Geoghegan et al AC	1	Severe acute respiratory syndrome coronavirus 2 isolate SARS-CoV-2/human/NZL/20VR3041/2020, complete genome	unknown	unknown	NZL/20VR3041/2020
Lemieux et al HI	1	Severe acute respiratory syndrome coronavirus 2 isolate SARS-CoV-2/human/USA/MA-MGH-03468/2020, complete genome	unknown	unknown	USA/MA-MGH-03468/2020
Kumar et al B	1	Severe acute respiratory syndrome coronavirus 2 isolate SARS-CoV-2/human/IND/GBRC238a/2020, complete genome	unknown	unknown	IND/GBRC238a/2020
Howard et al ALM	1	Severe acute respiratory syndrome coronavirus 2 isolate SARS-CoV-2/human/USA/MA-CDC-QDX22214106/2021, complete genome	unknown	unknown	USA/MA-CDC-QDX22214106/2021
Lemieux et al HJ	1	Severe acute respiratory syndrome coronavirus 2 isolate SARS-CoV-2/human/USA/MA-CDCBI-CRSP_02627/2021 ORF1ab polyprotein (ORF1ab), ORF1a polyprotein (ORF1ab), surface glycoprotein (S), ORF3a protein (ORF3a), envelope protein (E), membrane glycoprotein (M), and ORF6 protein (ORF6) genes, complete cds; ORF7a protein (ORF7a) and ORF7b (ORF7b) genes, partial cds; and ORF8 protein (ORF8), nucleocapsid phosphoprotein (N), and ORF10 protein (ORF10) genes, complete cds	unknown	unknown	USA/MA-CDCBI-CRSP_02627/2021
Geoghegan et al AD	1	Severe acute respiratory syndrome coronavirus 2 isolate SARS-CoV-2/human/NZL/20VR2477/2020 ORF1ab polyprotein (ORF1ab), ORF1a polyprotein (ORF1ab), surface glycoprotein (S), ORF3a protein (ORF3a), envelope protein (E), membrane glycoprotein (M), ORF6 protein (ORF6), ORF7a protein (ORF7a), ORF7b (ORF7b), ORF8 protein (ORF8), nucleocapsid phosphoprotein (N), and ORF10 protein (ORF10) genes, complete cds	unknown	unknown	NZL/20VR2477/2020
Githinji et al AR	1	Severe acute respiratory syndrome coronavirus 2 isolate SARS-CoV-2/human/KEN/C1499/2020 ORF1ab polyprotein (ORF1ab), ORF1a polyprotein (ORF1ab), surface glycoprotein (S), ORF3a protein (ORF3a), envelope protein (E), membrane glycoprotein (M), and ORF6 protein (ORF6) genes, complete cds; ORF7a protein (ORF7a) and ORF7b (ORF7b) genes, partial cds; and ORF8 protein (ORF8), nucleocapsid phosphoprotein (N), and ORF10 protein (ORF10) genes, complete cds	unknown	unknown	KEN/C1499/2020
Rosenthal et al AI	1	Severe acute respiratory syndrome coronavirus 2 isolate SARS-CoV-2/human/USA/TX-QDX-4506/2020, complete genome	unknown	unknown	USA/TX-QDX-4506/2020
Shah et al	1	Severe acute respiratory syndrome coronavirus 2 isolate SARS-CoV-2/human/IND/GBRC29/2020, complete genome	unknown	unknown	IND/GBRC29/2020
Githinji et al AS	1	Severe acute respiratory syndrome coronavirus 2 isolate SARS-CoV-2/human/KEN/C5455/2020 ORF1ab polyprotein (ORF1ab), ORF1a polyprotein (ORF1ab), and surface glycoprotein (S) genes, partial cds; ORF3a protein (ORF3a), envelope protein (E), membrane glycoprotein (M), and ORF6 protein (ORF6) genes, complete cds; ORF7a protein (ORF7a) and ORF7b (ORF7b) genes, partial cds; and ORF8 protein (ORF8), nucleocapsid phosphoprotein (N), and ORF10 protein (ORF10) genes, complete cds	unknown	unknown	KEN/C5455/2020
Zekri et al C	1	Severe acute respiratory syndrome coronavirus 2 isolate SARS-CoV-2/human/EGY/CUNCI-HGC10I027/2020, complete genome	unknown	unknown	EGY/CUNCI-HGC10I027/2020
Joshi et al	1	Severe acute respiratory syndrome coronavirus 2 isolate SARS-CoV-2/human/IND/GBRC50/2020, complete genome	unknown	unknown	IND/GBRC50/2020
Young et al E	1	Severe acute respiratory syndrome coronavirus 2 isolate SARS-CoV-2/human/USA/UT-UPHL-201027414/2020 ORF1ab polyprotein (ORF1ab), ORF1a polyprotein (ORF1ab), surface glycoprotein (S), ORF3a protein (ORF3a), envelope protein (E), membrane glycoprotein (M), ORF6 protein (ORF6), ORF7a protein (ORF7a), ORF7b (ORF7b), ORF8 protein (ORF8), nucleocapsid phosphoprotein (N), and ORF10 protein (ORF10) genes, complete cds	unknown	unknown	USA/UT-UPHL-201027414/2020
Sheth et al FA	1	Severe acute respiratory syndrome coronavirus 2 isolate SARS-CoV-2/human/USA/VT-CDC-2-4044641/2020 ORF1ab polyprotein (ORF1ab), ORF1a polyprotein (ORF1ab), surface glycoprotein (S), ORF3a protein (ORF3a), envelope protein (E), membrane glycoprotein (M), ORF6 protein (ORF6), and ORF7a protein (ORF7a) genes, complete cds; ORF7b (ORF7b) and ORF8 protein (ORF8) genes, partial cds; and nucleocapsid phosphoprotein (N) and ORF10 protein (ORF10) genes, complete cds	unknown	unknown	USA/VT-CDC-2-4044641/2020
Nemudryi et al D	1	Severe acute respiratory syndrome coronavirus 2 isolate SARS-CoV-2/human/USA/MT-BHDH-5184/2020 ORF1ab polyprotein (ORF1ab), ORF1a polyprotein (ORF1ab), surface glycoprotein (S), ORF3a protein (ORF3a), envelope protein (E), membrane glycoprotein (M), ORF6 protein (ORF6), ORF7a protein (ORF7a), ORF7b (ORF7b), ORF8 protein (ORF8), and nucleocapsid phosphoprotein (N) genes, complete cds; and ORF10 protein (ORF10) gene, partial cds	unknown	unknown	USA/MT-BHDH-5184/2020
Souza et al	1	Severe acute respiratory syndrome coronavirus 2 isolate SARS-CoV-2/human/BRA/RJ-DCVTV507Q/2020, complete genome	unknown	unknown	BRA/RJ-DCVTV507Q/2020
Lemieux et al HK	1	Severe acute respiratory syndrome coronavirus 2 isolate SARS-CoV-2/human/USA/MA-MGH-01084/2020, complete genome	unknown	unknown	USA/MA-MGH-01084/2020
Lemieux et al HL	1	Severe acute respiratory syndrome coronavirus 2 isolate SARS-CoV-2/human/USA/MA-MGH-00937/2020, complete genome	unknown	unknown	USA/MA-MGH-00937/2020
Singh et al	1	Severe acute respiratory syndrome coronavirus 2 isolate SARS-CoV-2/human/IND/AIIMS-Bhopal-Sample04/2021, complete genome	unknown	unknown	IND/AIIMS-Bhopal-Sample04/2021
Howard et al ALN	1	Severe acute respiratory syndrome coronavirus 2 isolate SARS-CoV-2/human/USA/VA-CDC-LC0146351/2021, complete genome	unknown	unknown	USA/VA-CDC-LC0146351/2021
Howard et al ALO	1	Severe acute respiratory syndrome coronavirus 2 isolate SARS-CoV-2/human/USA/MT-CDC-LC0144269/2021 ORF1ab polyprotein (ORF1ab), ORF1a polyprotein (ORF1ab), surface glycoprotein (S), ORF3a protein (ORF3a), envelope protein (E), membrane glycoprotein (M), and ORF6 protein (ORF6) genes, complete cds; ORF7a gene, complete sequence; and ORF7b (ORF7b), ORF8 protein (ORF8), nucleocapsid phosphoprotein (N), and ORF10 protein (ORF10) genes, complete cds	unknown	unknown	USA/MT-CDC-LC0144269/2021
Lemieux et al HM	1	Severe acute respiratory syndrome coronavirus 2 isolate SARS-CoV-2/human/USA/MA-CDCBI-CRSP_2OH6VTWEZCKZFYR2/2021 ORF1ab polyprotein (ORF1ab), ORF1a polyprotein (ORF1ab), surface glycoprotein (S), ORF3a protein (ORF3a), envelope protein (E), membrane glycoprotein (M), ORF6 protein (ORF6), ORF7a protein (ORF7a), ORF7b (ORF7b), ORF8 protein (ORF8), nucleocapsid phosphoprotein (N), and ORF10 protein (ORF10) genes, complete cds	unknown	unknown	USA/MA-CDCBI-CRSP_2OH6VTWEZCKZFYR2/2021
Siddle,K.J., Adams,G., Pearlman,L., Gladden-Young,A., Vicente,G., Blumenstiel,B., DeFelice,M., Lee,M., McGovern,S., Lagerborg,K., Rudy,M., DeRuff,K., Carter,A., Normandin,E., Bauer,M., Reilly,S., Tomkins-Tinch,C., Loreth,C., Chaluvadi,S., Meldrim,J., Granger,B., Lemieux,J.E., Birren,B.W., Sabeti,P.C., Larkin,K., Dodge,S., Lennon,N., Madoff,L., Brown,C., Gallagher,G., Smole,S., Park,D.J., Gabriel,S., and MacInnis,B.L. F	1	Severe acute respiratory syndrome coronavirus 2 isolate SARS-CoV-2/human/USA/MA-CDCBI-CRSP_QRMKJOGX7ZLYB5HP/2021 ORF1ab polyprotein (ORF1ab), ORF1a polyprotein (ORF1ab), surface glycoprotein (S), ORF3a protein (ORF3a), envelope protein (E), membrane glycoprotein (M), ORF6 protein (ORF6), ORF7a protein (ORF7a), ORF7b (ORF7b), ORF8 protein (ORF8), nucleocapsid phosphoprotein (N), and ORF10 protein (ORF10) genes, complete cds	unknown	unknown	USA/MA-CDCBI-CRSP_QRMKJOGX7ZLYB5HP/2021
Howard et al ALP	1	Severe acute respiratory syndrome coronavirus 2 isolate SARS-CoV-2/human/USA/NC-CDC-LC0158346/2021 ORF1ab polyprotein (ORF1ab) and ORF1a polyprotein (ORF1ab) genes, partial cds; surface glycoprotein (S), ORF3a protein (ORF3a), envelope protein (E), membrane glycoprotein (M), ORF6 protein (ORF6), ORF7a protein (ORF7a), ORF7b (ORF7b), ORF8 protein (ORF8), and nucleocapsid phosphoprotein (N) genes, complete cds; and ORF10 protein (ORF10) gene, partial cds	unknown	unknown	USA/NC-CDC-LC0158346/2021
Kemp et al	1	Severe acute respiratory syndrome coronavirus 2 isolate SARS-CoV-2/human/IND/hospital_2_143/2021 ORF1ab polyprotein (ORF1ab), ORF1a polyprotein (ORF1ab), surface glycoprotein (S), ORF3a protein (ORF3a), envelope protein (E), membrane glycoprotein (M), ORF6 protein (ORF6), ORF7a protein (ORF7a), and ORF7b (ORF7b) genes, complete cds; ORF8 gene, complete sequence; and nucleocapsid phosphoprotein (N) and ORF10 protein (ORF10) genes, complete cds	unknown	unknown	IND/hospital_2_143/2021
Wurie et al B	1	Severe acute respiratory syndrome coronavirus 2 isolate SARS-CoV-2/human/SLE/SL64/2021 ORF1ab polyprotein (ORF1ab), ORF1a polyprotein (ORF1ab), surface glycoprotein (S), ORF3a protein (ORF3a), envelope protein (E), membrane glycoprotein (M), ORF6 protein (ORF6), ORF7a protein (ORF7a), and ORF7b (ORF7b) genes, complete cds; ORF8 gene, complete sequence; and nucleocapsid phosphoprotein (N) and ORF10 protein (ORF10) genes, complete cds	unknown	unknown	SLE/SL64/2021
Lemieux et al HN	1	Severe acute respiratory syndrome coronavirus 2 isolate SARS-CoV-2/human/USA/MA-CDCBI-CRSP_V3MNHYW4GKSGWHGJ/2021 ORF1ab polyprotein (ORF1ab), ORF1a polyprotein (ORF1ab), surface glycoprotein (S), ORF3a protein (ORF3a), envelope protein (E), membrane glycoprotein (M), ORF6 protein (ORF6), ORF7a protein (ORF7a), and ORF7b (ORF7b) genes, complete cds; ORF8 gene, complete sequence; and nucleocapsid phosphoprotein (N) and ORF10 protein (ORF10) genes, complete cds	unknown	unknown	USA/MA-CDCBI-CRSP_V3MNHYW4GKSGWHGJ/2021
Githinji et al AT	1	Severe acute respiratory syndrome coronavirus 2 isolate SARS-CoV-2/human/KEN/C101873/2021 ORF1ab polyprotein (ORF1ab), ORF1a polyprotein (ORF1ab), surface glycoprotein (S), ORF3a protein (ORF3a), envelope protein (E), membrane glycoprotein (M), ORF6 protein (ORF6), ORF7a protein (ORF7a), and ORF7b (ORF7b) genes, complete cds; ORF8 gene, complete sequence; and nucleocapsid phosphoprotein (N) and ORF10 protein (ORF10) genes, complete cds	unknown	unknown	KEN/C101873/2021
Githinji et al AU	1	Severe acute respiratory syndrome coronavirus 2 isolate SARS-CoV-2/human/KEN/SS2195/2021 ORF1ab polyprotein (ORF1ab), ORF1a polyprotein (ORF1ab), surface glycoprotein (S), ORF3a protein (ORF3a), envelope protein (E), membrane glycoprotein (M), ORF6 protein (ORF6), ORF7a protein (ORF7a), and ORF7b (ORF7b) genes, complete cds; ORF8 gene, complete sequence; and nucleocapsid phosphoprotein (N) and ORF10 protein (ORF10) genes, complete cds	unknown	unknown	KEN/SS2195/2021
Howard et al ALQ	1	Severe acute respiratory syndrome coronavirus 2 isolate SARS-CoV-2/human/USA/GA-CDC-MMB09586688/2021 ORF1ab polyprotein (ORF1ab), ORF1a polyprotein (ORF1ab), surface glycoprotein (S), ORF3a protein (ORF3a), envelope protein (E), membrane glycoprotein (M), ORF6 protein (ORF6), ORF7a protein (ORF7a), and ORF7b (ORF7b) genes, complete cds; ORF8 gene, complete sequence; and nucleocapsid phosphoprotein (N) and ORF10 protein (ORF10) genes, complete cds	unknown	unknown	USA/GA-CDC-MMB09586688/2021
Howard et al ALR	1	Severe acute respiratory syndrome coronavirus 2 isolate SARS-CoV-2/human/USA/NV-CDC-FG-040223/2021 ORF1ab polyprotein (ORF1ab), ORF1a polyprotein (ORF1ab), and surface glycoprotein (S) genes, partial cds; ORF3a protein (ORF3a), envelope protein (E), membrane glycoprotein (M), ORF6 protein (ORF6), ORF7a protein (ORF7a), and ORF7b (ORF7b) genes, complete cds; ORF8 gene, complete sequence; and nucleocapsid phosphoprotein (N) and ORF10 protein (ORF10) genes, complete cds	unknown	unknown	USA/NV-CDC-FG-040223/2021
Howard et al ALS	1	Severe acute respiratory syndrome coronavirus 2 isolate SARS-CoV-2/human/USA/CA-CDC-ASC210233637/2021 ORF1ab polyprotein (ORF1ab), ORF1a polyprotein (ORF1ab), surface glycoprotein (S), ORF3a protein (ORF3a), envelope protein (E), membrane glycoprotein (M), ORF6 protein (ORF6), ORF7a protein (ORF7a), and ORF7b (ORF7b) genes, complete cds; ORF8 gene, complete sequence; and nucleocapsid phosphoprotein (N) and ORF10 protein (ORF10) genes, complete cds	unknown	unknown	USA/CA-CDC-ASC210233637/2021
Howard et al ALT	1	Severe acute respiratory syndrome coronavirus 2 isolate SARS-CoV-2/human/USA/NJ-CDC-LC0191920/2021 ORF1ab polyprotein (ORF1ab), ORF1a polyprotein (ORF1ab), surface glycoprotein (S), ORF3a protein (ORF3a), envelope protein (E), membrane glycoprotein (M), ORF6 protein (ORF6), ORF7a protein (ORF7a), and ORF7b (ORF7b) genes, complete cds; ORF8 gene, complete sequence; and nucleocapsid phosphoprotein (N) and ORF10 protein (ORF10) genes, complete cds	unknown	unknown	USA/NJ-CDC-LC0191920/2021
Raval et al A	1	Severe acute respiratory syndrome coronavirus 2 isolate SARS-CoV-2/human/IND/INSACOG-GBRC896/2021 ORF1ab polyprotein (ORF1ab), ORF1a polyprotein (ORF1ab), surface glycoprotein (S), ORF3a protein (ORF3a), envelope protein (E), membrane glycoprotein (M), ORF6 protein (ORF6), ORF7a protein (ORF7a), and ORF7b (ORF7b) genes, complete cds; ORF8 gene, complete sequence; and nucleocapsid phosphoprotein (N) and ORF10 protein (ORF10) genes, complete cds	unknown	unknown	IND/INSACOG-GBRC896/2021
Alwasti et al H	1	Severe acute respiratory syndrome coronavirus 2 isolate SARS-CoV-2/human/BHR/342420880/2021 ORF1ab polyprotein (ORF1ab), ORF1a polyprotein (ORF1ab), surface glycoprotein (S), ORF3a protein (ORF3a), envelope protein (E), membrane glycoprotein (M), ORF6 protein (ORF6), ORF7a protein (ORF7a), and ORF7b (ORF7b) genes, complete cds; ORF8 gene, complete sequence; and nucleocapsid phosphoprotein (N) and ORF10 protein (ORF10) genes, complete cds	unknown	unknown	BHR/342420880/2021
Wurie et al C	1	Severe acute respiratory syndrome coronavirus 2 isolate SARS-CoV-2/human/SLE/SL42/2021 ORF1ab polyprotein (ORF1ab), ORF1a polyprotein (ORF1ab), surface glycoprotein (S), ORF3a protein (ORF3a), envelope protein (E), membrane glycoprotein (M), ORF6 protein (ORF6), ORF7a protein (ORF7a), and ORF7b (ORF7b) genes, complete cds; ORF8 gene, complete sequence; and nucleocapsid phosphoprotein (N) and ORF10 protein (ORF10) genes, complete cds	unknown	unknown	SLE/SL42/2021
Howard et al ALU	1	Severe acute respiratory syndrome coronavirus 2 isolate SARS-CoV-2/human/USA/MA-CDC-QDX25662912/2021 ORF1ab polyprotein (ORF1ab), ORF1a polyprotein (ORF1ab), surface glycoprotein (S), ORF3a protein (ORF3a), envelope protein (E), membrane glycoprotein (M), ORF6 protein (ORF6), ORF7a protein (ORF7a), and ORF7b (ORF7b) genes, complete cds; ORF8 gene, complete sequence; and nucleocapsid phosphoprotein (N) and ORF10 protein (ORF10) genes, complete cds	unknown	unknown	USA/MA-CDC-QDX25662912/2021
Howard et al ALV	1	Severe acute respiratory syndrome coronavirus 2 isolate SARS-CoV-2/human/USA/CA-CDC-FG-034926/2021 ORF1ab polyprotein (ORF1ab) and ORF1a polyprotein (ORF1ab) genes, partial cds; surface glycoprotein (S), ORF3a protein (ORF3a), envelope protein (E), membrane glycoprotein (M), ORF6 protein (ORF6), ORF7a protein (ORF7a), and ORF7b (ORF7b) genes, complete cds; ORF8 gene, complete sequence; and nucleocapsid phosphoprotein (N) and ORF10 protein (ORF10) genes, complete cds	unknown	unknown	USA/CA-CDC-FG-034926/2021
Lemieux et al HO	1	Severe acute respiratory syndrome coronavirus 2 isolate SARS-CoV-2/human/USA/MA-CDCBI-CRSP_2K2EVQJRKQD5ZIZS/2021 ORF1ab polyprotein (ORF1ab), ORF1a polyprotein (ORF1ab), surface glycoprotein (S), ORF3a protein (ORF3a), envelope protein (E), membrane glycoprotein (M), ORF6 protein (ORF6), ORF7a protein (ORF7a), and ORF7b (ORF7b) genes, complete cds; ORF8 gene, complete sequence; and nucleocapsid phosphoprotein (N) and ORF10 protein (ORF10) genes, complete cds	unknown	unknown	USA/MA-CDCBI-CRSP_2K2EVQJRKQD5ZIZS/2021
Lemieux et al HP	1	Severe acute respiratory syndrome coronavirus 2 isolate SARS-CoV-2/human/USA/MA-CDCBI-CRSP_VQUIZFY3R7STJMMX/2021 ORF1ab polyprotein (ORF1ab), ORF1a polyprotein (ORF1ab), surface glycoprotein (S), ORF3a protein (ORF3a), envelope protein (E), membrane glycoprotein (M), ORF6 protein (ORF6), ORF7a protein (ORF7a), and ORF7b (ORF7b) genes, complete cds; ORF8 gene, complete sequence; and nucleocapsid phosphoprotein (N) and ORF10 protein (ORF10) genes, complete cds	unknown	unknown	USA/MA-CDCBI-CRSP_VQUIZFY3R7STJMMX/2021
Siddle,K.J., Adams,G., Pearlman,L., Gladden-Young,A., Vicente,G., Blumenstiel,B., DeFelice,M., Lee,M., McGovern,S., Lagerborg,K., Rudy,M., DeRuff,K., Carter,A., Normandin,E., Bauer,M., Reilly,S., Tomkins-Tinch,C., Loreth,C., Chaluvadi,S., Meldrim,J., Granger,B., Lemieux,J.E., Birren,B.W., Sabeti,P.C., Larkin,K., Dodge,S., Lennon,N., Madoff,L., Brown,C., Gallagher,G., Smole,S., Park,D.J., Gabriel,S., and MacInnis,B.L. G	1	Severe acute respiratory syndrome coronavirus 2 isolate SARS-CoV-2/human/USA/MA-CDCBI-CRSP_LUEKLA6OS6Q3VRTD/2021 ORF1ab polyprotein (ORF1ab), ORF1a polyprotein (ORF1ab), surface glycoprotein (S), ORF3a protein (ORF3a), envelope protein (E), membrane glycoprotein (M), ORF6 protein (ORF6), ORF7a protein (ORF7a), and ORF7b (ORF7b) genes, complete cds; ORF8 gene, complete sequence; and nucleocapsid phosphoprotein (N) and ORF10 protein (ORF10) genes, complete cds	unknown	unknown	USA/MA-CDCBI-CRSP_LUEKLA6OS6Q3VRTD/2021
Howard et al ALW	1	Severe acute respiratory syndrome coronavirus 2 isolate SARS-CoV-2/human/USA/NY-CDC-QDX27211854/2021 ORF1ab polyprotein (ORF1ab), ORF1a polyprotein (ORF1ab), surface glycoprotein (S), ORF3a protein (ORF3a), envelope protein (E), membrane glycoprotein (M), ORF6 protein (ORF6), ORF7a protein (ORF7a), and ORF7b (ORF7b) genes, complete cds; ORF8 gene, complete sequence; and nucleocapsid phosphoprotein (N) and ORF10 protein (ORF10) genes, complete cds	unknown	unknown	USA/NY-CDC-QDX27211854/2021
Lemieux et al HQ	1	Severe acute respiratory syndrome coronavirus 2 isolate SARS-CoV-2/human/USA/MA-CDCBI-CRSP_QADT2FNZODDBTKCU/2021 ORF1ab polyprotein (ORF1ab), ORF1a polyprotein (ORF1ab), surface glycoprotein (S), ORF3a protein (ORF3a), envelope protein (E), membrane glycoprotein (M), ORF6 protein (ORF6), ORF7a protein (ORF7a), and ORF7b (ORF7b) genes, complete cds; ORF8 gene, complete sequence; and nucleocapsid phosphoprotein (N) and ORF10 protein (ORF10) genes, complete cds	unknown	unknown	USA/MA-CDCBI-CRSP_QADT2FNZODDBTKCU/2021
Lemieux et al HR	1	Severe acute respiratory syndrome coronavirus 2 isolate SARS-CoV-2/human/USA/MA-CDCBI-CRSP_GM3G4C7FYUX5SBJN/2021 ORF1ab polyprotein (ORF1ab), ORF1a polyprotein (ORF1ab), surface glycoprotein (S), ORF3a protein (ORF3a), envelope protein (E), membrane glycoprotein (M), ORF6 protein (ORF6), ORF7a protein (ORF7a), and ORF7b (ORF7b) genes, complete cds; ORF8 gene, complete sequence; and nucleocapsid phosphoprotein (N) and ORF10 protein (ORF10) genes, complete cds	unknown	unknown	USA/MA-CDCBI-CRSP_GM3G4C7FYUX5SBJN/2021
Lemieux et al HS	1	Severe acute respiratory syndrome coronavirus 2 isolate SARS-CoV-2/human/USA/MA-CDCBI-CRSP_ACOJOR2Z4RLM2YCU/2021 ORF1ab polyprotein (ORF1ab), ORF1a polyprotein (ORF1ab), surface glycoprotein (S), ORF3a protein (ORF3a), envelope protein (E), membrane glycoprotein (M), ORF6 protein (ORF6), ORF7a protein (ORF7a), and ORF7b (ORF7b) genes, complete cds; ORF8 gene, complete sequence; and nucleocapsid phosphoprotein (N) and ORF10 protein (ORF10) genes, complete cds	unknown	unknown	USA/MA-CDCBI-CRSP_ACOJOR2Z4RLM2YCU/2021
Lemieux et al HT	1	Severe acute respiratory syndrome coronavirus 2 isolate SARS-CoV-2/human/USA/MA-CDCBI-CRSP_PWXRDHIEUQBZXFUN/2021 ORF1ab polyprotein (ORF1ab), ORF1a polyprotein (ORF1ab), surface glycoprotein (S), ORF3a protein (ORF3a), envelope protein (E), membrane glycoprotein (M), ORF6 protein (ORF6), ORF7a protein (ORF7a), and ORF7b (ORF7b) genes, complete cds; ORF8 gene, complete sequence; and nucleocapsid phosphoprotein (N) and ORF10 protein (ORF10) genes, complete cds	unknown	unknown	USA/MA-CDCBI-CRSP_PWXRDHIEUQBZXFUN/2021
Lemieux et al HU	1	Severe acute respiratory syndrome coronavirus 2 isolate SARS-CoV-2/human/USA/MA-CDCBI-CRSP_3OLWYP4HM5KKQHTM/2021 ORF1ab polyprotein (ORF1ab), ORF1a polyprotein (ORF1ab), surface glycoprotein (S), ORF3a protein (ORF3a), envelope protein (E), membrane glycoprotein (M), ORF6 protein (ORF6), ORF7a protein (ORF7a), and ORF7b (ORF7b) genes, complete cds; ORF8 gene, complete sequence; and nucleocapsid phosphoprotein (N) and ORF10 protein (ORF10) genes, complete cds	unknown	unknown	USA/MA-CDCBI-CRSP_3OLWYP4HM5KKQHTM/2021
Lemieux et al HV	1	Severe acute respiratory syndrome coronavirus 2 isolate SARS-CoV-2/human/USA/MA-CDCBI-CRSP_USSXASMSABYRPSRR/2021 ORF1ab polyprotein (ORF1ab), ORF1a polyprotein (ORF1ab), surface glycoprotein (S), ORF3a protein (ORF3a), envelope protein (E), membrane glycoprotein (M), ORF6 protein (ORF6), ORF7a protein (ORF7a), and ORF7b (ORF7b) genes, complete cds; ORF8 gene, complete sequence; and nucleocapsid phosphoprotein (N) and ORF10 protein (ORF10) genes, complete cds	unknown	unknown	USA/MA-CDCBI-CRSP_USSXASMSABYRPSRR/2021
Lemieux et al HW	1	Severe acute respiratory syndrome coronavirus 2 isolate SARS-CoV-2/human/USA/MA-CDCBI-CRSP_OYDAHRMEXBEJKBIP/2021 ORF1ab polyprotein (ORF1ab), ORF1a polyprotein (ORF1ab), surface glycoprotein (S), ORF3a protein (ORF3a), envelope protein (E), membrane glycoprotein (M), ORF6 protein (ORF6), ORF7a protein (ORF7a), and ORF7b (ORF7b) genes, complete cds; ORF8 gene, complete sequence; and nucleocapsid phosphoprotein (N) and ORF10 protein (ORF10) genes, complete cds	unknown	unknown	USA/MA-CDCBI-CRSP_OYDAHRMEXBEJKBIP/2021
Howard et al ALX	1	Severe acute respiratory syndrome coronavirus 2 isolate SARS-CoV-2/human/USA/CT-CDC-QDX24713470/2021 ORF1ab polyprotein (ORF1ab), ORF1a polyprotein (ORF1ab), surface glycoprotein (S), ORF3a protein (ORF3a), envelope protein (E), membrane glycoprotein (M), ORF6 protein (ORF6), ORF7a protein (ORF7a), and ORF7b (ORF7b) genes, complete cds; ORF8 gene, complete sequence; and nucleocapsid phosphoprotein (N) and ORF10 protein (ORF10) genes, complete cds	unknown	unknown	USA/CT-CDC-QDX24713470/2021
Howard et al ALY	1	Severe acute respiratory syndrome coronavirus 2 isolate SARS-CoV-2/human/USA/MA-CDC-QDX25025376/2021 ORF1ab polyprotein (ORF1ab), ORF1a polyprotein (ORF1ab), surface glycoprotein (S), ORF3a protein (ORF3a), envelope protein (E), membrane glycoprotein (M), ORF6 protein (ORF6), ORF7a protein (ORF7a), and ORF7b (ORF7b) genes, complete cds; ORF8 gene, complete sequence; and nucleocapsid phosphoprotein (N) and ORF10 protein (ORF10) genes, complete cds	unknown	unknown	USA/MA-CDC-QDX25025376/2021
Lemieux et al HX	1	Severe acute respiratory syndrome coronavirus 2 isolate SARS-CoV-2/human/USA/MA-CDCBI-CRSP_TTGMFU7ODWPCIAXU/2021 ORF1ab polyprotein (ORF1ab), ORF1a polyprotein (ORF1ab), surface glycoprotein (S), ORF3a protein (ORF3a), envelope protein (E), membrane glycoprotein (M), ORF6 protein (ORF6), ORF7a protein (ORF7a), and ORF7b (ORF7b) genes, complete cds; ORF8 gene, complete sequence; and nucleocapsid phosphoprotein (N) and ORF10 protein (ORF10) genes, complete cds	unknown	unknown	USA/MA-CDCBI-CRSP_TTGMFU7ODWPCIAXU/2021
Lemieux et al HY	1	Severe acute respiratory syndrome coronavirus 2 isolate SARS-CoV-2/human/USA/MA-CDCBI-CRSP_VVZ6V2W33N5LBJ5K/2021 ORF1ab polyprotein (ORF1ab), ORF1a polyprotein (ORF1ab), surface glycoprotein (S), ORF3a protein (ORF3a), envelope protein (E), membrane glycoprotein (M), ORF6 protein (ORF6), ORF7a protein (ORF7a), and ORF7b (ORF7b) genes, complete cds; ORF8 gene, complete sequence; and nucleocapsid phosphoprotein (N) and ORF10 protein (ORF10) genes, complete cds	unknown	unknown	USA/MA-CDCBI-CRSP_VVZ6V2W33N5LBJ5K/2021
Lemieux et al HZ	1	Severe acute respiratory syndrome coronavirus 2 isolate SARS-CoV-2/human/USA/MA-CDCBI-CRSP_6SO7CGD26ZB2SJL6/2021 ORF1ab polyprotein (ORF1ab), ORF1a polyprotein (ORF1ab), surface glycoprotein (S), ORF3a protein (ORF3a), envelope protein (E), membrane glycoprotein (M), ORF6 protein (ORF6), ORF7a protein (ORF7a), and ORF7b (ORF7b) genes, complete cds; ORF8 gene, complete sequence; and nucleocapsid phosphoprotein (N) and ORF10 protein (ORF10) genes, complete cds	unknown	unknown	USA/MA-CDCBI-CRSP_6SO7CGD26ZB2SJL6/2021
Howard et al ALZ	1	Severe acute respiratory syndrome coronavirus 2 isolate SARS-CoV-2/human/USA/CT-CDC-QDX24981080/2021 ORF1ab polyprotein (ORF1ab), ORF1a polyprotein (ORF1ab), surface glycoprotein (S), ORF3a protein (ORF3a), envelope protein (E), membrane glycoprotein (M), ORF6 protein (ORF6), ORF7a protein (ORF7a), and ORF7b (ORF7b) genes, complete cds; ORF8 gene, complete sequence; and nucleocapsid phosphoprotein (N) and ORF10 protein (ORF10) genes, complete cds	unknown	unknown	USA/CT-CDC-QDX24981080/2021
Lemieux et al IA	1	Severe acute respiratory syndrome coronavirus 2 isolate SARS-CoV-2/human/USA/MA-CDCBI-CRSP_GRMSWKNW3P7FBPHO/2021 ORF1ab polyprotein (ORF1ab), ORF1a polyprotein (ORF1ab), surface glycoprotein (S), ORF3a protein (ORF3a), envelope protein (E), membrane glycoprotein (M), ORF6 protein (ORF6), ORF7a protein (ORF7a), and ORF7b (ORF7b) genes, complete cds; ORF8 gene, complete sequence; and nucleocapsid phosphoprotein (N) and ORF10 protein (ORF10) genes, complete cds	unknown	unknown	USA/MA-CDCBI-CRSP_GRMSWKNW3P7FBPHO/2021
Howard et al AMA	1	Severe acute respiratory syndrome coronavirus 2 isolate SARS-CoV-2/human/USA/MA-CDC-QDX25025313/2021 ORF1ab polyprotein (ORF1ab), ORF1a polyprotein (ORF1ab), surface glycoprotein (S), ORF3a protein (ORF3a), envelope protein (E), membrane glycoprotein (M), ORF6 protein (ORF6), ORF7a protein (ORF7a), and ORF7b (ORF7b) genes, complete cds; ORF8 gene, complete sequence; and nucleocapsid phosphoprotein (N) and ORF10 protein (ORF10) genes, complete cds	unknown	unknown	USA/MA-CDC-QDX25025313/2021
Howard et al AMB	1	Severe acute respiratory syndrome coronavirus 2 isolate SARS-CoV-2/human/USA/MA-CDC-QDX25025317/2021 ORF1ab polyprotein (ORF1ab), ORF1a polyprotein (ORF1ab), surface glycoprotein (S), ORF3a protein (ORF3a), envelope protein (E), membrane glycoprotein (M), ORF6 protein (ORF6), ORF7a protein (ORF7a), and ORF7b (ORF7b) genes, complete cds; ORF8 gene, complete sequence; and nucleocapsid phosphoprotein (N) and ORF10 protein (ORF10) genes, complete cds	unknown	unknown	USA/MA-CDC-QDX25025317/2021
Howard et al AMC	1	Severe acute respiratory syndrome coronavirus 2 isolate SARS-CoV-2/human/USA/MA-CDC-QDX24941317/2021 ORF1ab polyprotein (ORF1ab), ORF1a polyprotein (ORF1ab), surface glycoprotein (S), ORF3a protein (ORF3a), envelope protein (E), membrane glycoprotein (M), ORF6 protein (ORF6), ORF7a protein (ORF7a), and ORF7b (ORF7b) genes, complete cds; ORF8 gene, complete sequence; and nucleocapsid phosphoprotein (N) and ORF10 protein (ORF10) genes, complete cds	unknown	unknown	USA/MA-CDC-QDX24941317/2021
Lemieux et al IB	1	Severe acute respiratory syndrome coronavirus 2 isolate SARS-CoV-2/human/USA/MA-CDCBI-CRSP_REPBJEZDBEGZNOKL/2021 ORF1ab polyprotein (ORF1ab), ORF1a polyprotein (ORF1ab), surface glycoprotein (S), ORF3a protein (ORF3a), envelope protein (E), membrane glycoprotein (M), ORF6 protein (ORF6), ORF7a protein (ORF7a), and ORF7b (ORF7b) genes, complete cds; ORF8 gene, complete sequence; and nucleocapsid phosphoprotein (N) and ORF10 protein (ORF10) genes, complete cds	unknown	unknown	USA/MA-CDCBI-CRSP_REPBJEZDBEGZNOKL/2021
Lemieux et al IC	1	Severe acute respiratory syndrome coronavirus 2 isolate SARS-CoV-2/human/USA/MA-CDCBI-CRSP_Y4UZTGJ3I5JCRFGX/2021 ORF1ab polyprotein (ORF1ab), ORF1a polyprotein (ORF1ab), surface glycoprotein (S), ORF3a protein (ORF3a), envelope protein (E), membrane glycoprotein (M), ORF6 protein (ORF6), ORF7a protein (ORF7a), and ORF7b (ORF7b) genes, complete cds; ORF8 gene, complete sequence; and nucleocapsid phosphoprotein (N) and ORF10 protein (ORF10) genes, complete cds	unknown	unknown	USA/MA-CDCBI-CRSP_Y4UZTGJ3I5JCRFGX/2021
Howard et al AMD	1	Severe acute respiratory syndrome coronavirus 2 isolate SARS-CoV-2/human/USA/MA-CDC-LC0062799/2021 ORF1ab polyprotein (ORF1ab), ORF1a polyprotein (ORF1ab), surface glycoprotein (S), ORF3a protein (ORF3a), envelope protein (E), membrane glycoprotein (M), ORF6 protein (ORF6), ORF7a protein (ORF7a), and ORF7b (ORF7b) genes, complete cds; ORF8 gene, complete sequence; and nucleocapsid phosphoprotein (N) and ORF10 protein (ORF10) genes, complete cds	unknown	unknown	USA/MA-CDC-LC0062799/2021
Lemieux et al ID	1	Severe acute respiratory syndrome coronavirus 2 isolate SARS-CoV-2/human/USA/MA-CDCBI-CRSP_OQJ3L7454EM53YSP/2021 ORF1ab polyprotein (ORF1ab), ORF1a polyprotein (ORF1ab), surface glycoprotein (S), ORF3a protein (ORF3a), envelope protein (E), membrane glycoprotein (M), ORF6 protein (ORF6), ORF7a protein (ORF7a), and ORF7b (ORF7b) genes, complete cds; ORF8 gene, complete sequence; and nucleocapsid phosphoprotein (N) and ORF10 protein (ORF10) genes, complete cds	unknown	unknown	USA/MA-CDCBI-CRSP_OQJ3L7454EM53YSP/2021
Howard et al AME	1	Severe acute respiratory syndrome coronavirus 2 isolate SARS-CoV-2/human/USA/MA-CDC-LC0062380/2021 ORF1ab polyprotein (ORF1ab), ORF1a polyprotein (ORF1ab), surface glycoprotein (S), ORF3a protein (ORF3a), envelope protein (E), membrane glycoprotein (M), ORF6 protein (ORF6), ORF7a protein (ORF7a), and ORF7b (ORF7b) genes, complete cds; ORF8 gene, complete sequence; and nucleocapsid phosphoprotein (N) and ORF10 protein (ORF10) genes, complete cds	unknown	unknown	USA/MA-CDC-LC0062380/2021
Howard et al AMF	1	Severe acute respiratory syndrome coronavirus 2 isolate SARS-CoV-2/human/USA/MA-CDC-QDX25207981/2021 ORF1ab polyprotein (ORF1ab), ORF1a polyprotein (ORF1ab), surface glycoprotein (S), ORF3a protein (ORF3a), envelope protein (E), membrane glycoprotein (M), ORF6 protein (ORF6), ORF7a protein (ORF7a), and ORF7b (ORF7b) genes, complete cds; ORF8 gene, complete sequence; and nucleocapsid phosphoprotein (N) and ORF10 protein (ORF10) genes, complete cds	unknown	unknown	USA/MA-CDC-QDX25207981/2021
Howard et al AMG	1	Severe acute respiratory syndrome coronavirus 2 isolate SARS-CoV-2/human/USA/MA-CDC-QDX25249549/2021 ORF1ab polyprotein (ORF1ab), ORF1a polyprotein (ORF1ab), surface glycoprotein (S), ORF3a protein (ORF3a), envelope protein (E), membrane glycoprotein (M), ORF6 protein (ORF6), ORF7a protein (ORF7a), and ORF7b (ORF7b) genes, complete cds; ORF8 gene, complete sequence; and nucleocapsid phosphoprotein (N) and ORF10 protein (ORF10) genes, complete cds	unknown	unknown	USA/MA-CDC-QDX25249549/2021
Lemieux et al IE	1	Severe acute respiratory syndrome coronavirus 2 isolate SARS-CoV-2/human/USA/MA-CDCBI-CRSP_ZPX3DDIIGTFHK3OB/2021 ORF1ab polyprotein (ORF1ab), ORF1a polyprotein (ORF1ab), surface glycoprotein (S), ORF3a protein (ORF3a), envelope protein (E), membrane glycoprotein (M), ORF6 protein (ORF6), ORF7a protein (ORF7a), and ORF7b (ORF7b) genes, complete cds; ORF8 gene, complete sequence; and nucleocapsid phosphoprotein (N) and ORF10 protein (ORF10) genes, complete cds	unknown	unknown	USA/MA-CDCBI-CRSP_ZPX3DDIIGTFHK3OB/2021
Lemieux et al IF	1	Severe acute respiratory syndrome coronavirus 2 isolate SARS-CoV-2/human/USA/MA-CDCBI-CRSP_GR7DB7WYL3A7WJF3/2021 ORF1ab polyprotein (ORF1ab), ORF1a polyprotein (ORF1ab), surface glycoprotein (S), ORF3a protein (ORF3a), envelope protein (E), membrane glycoprotein (M), ORF6 protein (ORF6), ORF7a protein (ORF7a), and ORF7b (ORF7b) genes, complete cds; ORF8 gene, complete sequence; and nucleocapsid phosphoprotein (N) and ORF10 protein (ORF10) genes, complete cds	unknown	unknown	USA/MA-CDCBI-CRSP_GR7DB7WYL3A7WJF3/2021
Howard et al AMH	1	Severe acute respiratory syndrome coronavirus 2 isolate SARS-CoV-2/human/USA/MA-CDC-LC0062286/2021 ORF1ab polyprotein (ORF1ab), ORF1a polyprotein (ORF1ab), surface glycoprotein (S), ORF3a protein (ORF3a), envelope protein (E), membrane glycoprotein (M), ORF6 protein (ORF6), ORF7a protein (ORF7a), and ORF7b (ORF7b) genes, complete cds; ORF8 gene, complete sequence; nucleocapsid phosphoprotein (N) gene, complete cds; and ORF10 protein (ORF10) gene, partial cds	unknown	unknown	USA/MA-CDC-LC0062286/2021
Lemieux et al IG	1	Severe acute respiratory syndrome coronavirus 2 isolate SARS-CoV-2/human/USA/MA-CDCBI-CRSP_5RSI526DYK75VWAZ/2021 ORF1ab polyprotein (ORF1ab), ORF1a polyprotein (ORF1ab), surface glycoprotein (S), ORF3a protein (ORF3a), envelope protein (E), membrane glycoprotein (M), ORF6 protein (ORF6), ORF7a protein (ORF7a), and ORF7b (ORF7b) genes, complete cds; ORF8 gene, complete sequence; and nucleocapsid phosphoprotein (N) and ORF10 protein (ORF10) genes, complete cds	unknown	unknown	USA/MA-CDCBI-CRSP_5RSI526DYK75VWAZ/2021
Lemieux et al IH	1	Severe acute respiratory syndrome coronavirus 2 isolate SARS-CoV-2/human/USA/MA-CDCBI-CRSP_WWC4JKFBELSTZNLK/2021 ORF1ab polyprotein (ORF1ab), ORF1a polyprotein (ORF1ab), surface glycoprotein (S), ORF3a protein (ORF3a), envelope protein (E), membrane glycoprotein (M), ORF6 protein (ORF6), ORF7a protein (ORF7a), and ORF7b (ORF7b) genes, complete cds; ORF8 gene, complete sequence; and nucleocapsid phosphoprotein (N) and ORF10 protein (ORF10) genes, complete cds	unknown	unknown	USA/MA-CDCBI-CRSP_WWC4JKFBELSTZNLK/2021
Lemieux et al II	1	Severe acute respiratory syndrome coronavirus 2 isolate SARS-CoV-2/human/USA/MA-CDCBI-CRSP_WIJXKP4CKR7BRZQQ/2021 ORF1ab polyprotein (ORF1ab), ORF1a polyprotein (ORF1ab), surface glycoprotein (S), ORF3a protein (ORF3a), envelope protein (E), membrane glycoprotein (M), ORF6 protein (ORF6), ORF7a protein (ORF7a), and ORF7b (ORF7b) genes, complete cds; ORF8 gene, complete sequence; and nucleocapsid phosphoprotein (N) and ORF10 protein (ORF10) genes, complete cds	unknown	unknown	USA/MA-CDCBI-CRSP_WIJXKP4CKR7BRZQQ/2021
Lemieux et al IJ	1	Severe acute respiratory syndrome coronavirus 2 isolate SARS-CoV-2/human/USA/MA-CDCBI-CRSP_36JL2CTWH7U5AK67/2021 ORF1ab polyprotein (ORF1ab), ORF1a polyprotein (ORF1ab), surface glycoprotein (S), ORF3a protein (ORF3a), envelope protein (E), membrane glycoprotein (M), ORF6 protein (ORF6), ORF7a protein (ORF7a), and ORF7b (ORF7b) genes, complete cds; ORF8 gene, complete sequence; and nucleocapsid phosphoprotein (N) and ORF10 protein (ORF10) genes, complete cds	unknown	unknown	USA/MA-CDCBI-CRSP_36JL2CTWH7U5AK67/2021
Lemieux et al IK	1	Severe acute respiratory syndrome coronavirus 2 isolate SARS-CoV-2/human/USA/MA-CDCBI-CRSP_OZYIJ5T4S7RBPBQA/2021 ORF1ab polyprotein (ORF1ab), ORF1a polyprotein (ORF1ab), surface glycoprotein (S), ORF3a protein (ORF3a), envelope protein (E), membrane glycoprotein (M), ORF6 protein (ORF6), ORF7a protein (ORF7a), and ORF7b (ORF7b) genes, complete cds; ORF8 gene, complete sequence; and nucleocapsid phosphoprotein (N) and ORF10 protein (ORF10) genes, complete cds	unknown	unknown	USA/MA-CDCBI-CRSP_OZYIJ5T4S7RBPBQA/2021
Howard et al AMI	1	Severe acute respiratory syndrome coronavirus 2 isolate SARS-CoV-2/human/USA/PA-CDC-LC0110698/2021 ORF1ab polyprotein (ORF1ab), ORF1a polyprotein (ORF1ab), surface glycoprotein (S), ORF3a protein (ORF3a), envelope protein (E), membrane glycoprotein (M), ORF6 protein (ORF6), ORF7a protein (ORF7a), and ORF7b (ORF7b) genes, complete cds; ORF8 gene, complete sequence; and nucleocapsid phosphoprotein (N) and ORF10 protein (ORF10) genes, complete cds	unknown	unknown	USA/PA-CDC-LC0110698/2021
Howard et al AMJ	1	Severe acute respiratory syndrome coronavirus 2 isolate SARS-CoV-2/human/USA/MA-CDC-QDX25392415/2021 ORF1ab polyprotein (ORF1ab), ORF1a polyprotein (ORF1ab), surface glycoprotein (S), ORF3a protein (ORF3a), envelope protein (E), membrane glycoprotein (M), ORF6 protein (ORF6), ORF7a protein (ORF7a), and ORF7b (ORF7b) genes, complete cds; ORF8 gene, complete sequence; and nucleocapsid phosphoprotein (N) and ORF10 protein (ORF10) genes, complete cds	unknown	unknown	USA/MA-CDC-QDX25392415/2021
Lemieux et al IL	1	Severe acute respiratory syndrome coronavirus 2 isolate SARS-CoV-2/human/USA/MA-CDCBI-CRSP_L5XHT64LUYVRAOQT/2021 ORF1ab polyprotein (ORF1ab), ORF1a polyprotein (ORF1ab), surface glycoprotein (S), ORF3a protein (ORF3a), envelope protein (E), membrane glycoprotein (M), ORF6 protein (ORF6), ORF7a protein (ORF7a), and ORF7b (ORF7b) genes, complete cds; ORF8 gene, complete sequence; and nucleocapsid phosphoprotein (N) and ORF10 protein (ORF10) genes, complete cds	unknown	unknown	USA/MA-CDCBI-CRSP_L5XHT64LUYVRAOQT/2021
Howard et al AMK	1	Severe acute respiratory syndrome coronavirus 2 isolate SARS-CoV-2/human/USA/MA-CDC-QDX25392379/2021 ORF1ab polyprotein (ORF1ab), ORF1a polyprotein (ORF1ab), surface glycoprotein (S), ORF3a protein (ORF3a), envelope protein (E), membrane glycoprotein (M), ORF6 protein (ORF6), ORF7a protein (ORF7a), and ORF7b (ORF7b) genes, complete cds; ORF8 gene, complete sequence; and nucleocapsid phosphoprotein (N) and ORF10 protein (ORF10) genes, complete cds	unknown	unknown	USA/MA-CDC-QDX25392379/2021
Howard et al AML	1	Severe acute respiratory syndrome coronavirus 2 isolate SARS-CoV-2/human/USA/MA-CDC-LC0066531/2021 ORF1ab polyprotein (ORF1ab), ORF1a polyprotein (ORF1ab), surface glycoprotein (S), ORF3a protein (ORF3a), envelope protein (E), membrane glycoprotein (M), ORF6 protein (ORF6), ORF7a protein (ORF7a), and ORF7b (ORF7b) genes, complete cds; ORF8 gene, complete sequence; and nucleocapsid phosphoprotein (N) and ORF10 protein (ORF10) genes, complete cds	unknown	unknown	USA/MA-CDC-LC0066531/2021
Howard et al AMM	1	Severe acute respiratory syndrome coronavirus 2 isolate SARS-CoV-2/human/USA/MA-CDC-LC0094835/2021 ORF1ab polyprotein (ORF1ab), ORF1a polyprotein (ORF1ab), surface glycoprotein (S), ORF3a protein (ORF3a), envelope protein (E), membrane glycoprotein (M), ORF6 protein (ORF6), ORF7a protein (ORF7a), and ORF7b (ORF7b) genes, complete cds; ORF8 gene, complete sequence; and nucleocapsid phosphoprotein (N) and ORF10 protein (ORF10) genes, complete cds	unknown	unknown	USA/MA-CDC-LC0094835/2021
Lemieux et al IM	1	Severe acute respiratory syndrome coronavirus 2 isolate SARS-CoV-2/human/USA/MA-CDCBI-CRSP_EEUIKI4BZXZAZITX/2021 ORF1ab polyprotein (ORF1ab), ORF1a polyprotein (ORF1ab), surface glycoprotein (S), ORF3a protein (ORF3a), envelope protein (E), membrane glycoprotein (M), ORF6 protein (ORF6), ORF7a protein (ORF7a), and ORF7b (ORF7b) genes, complete cds; ORF8 gene, complete sequence; and nucleocapsid phosphoprotein (N) and ORF10 protein (ORF10) genes, complete cds	unknown	unknown	USA/MA-CDCBI-CRSP_EEUIKI4BZXZAZITX/2021
Howard et al AMN	1	Severe acute respiratory syndrome coronavirus 2 isolate SARS-CoV-2/human/USA/MA-CDC-QDX25891169/2021 ORF1ab polyprotein (ORF1ab), ORF1a polyprotein (ORF1ab), surface glycoprotein (S), ORF3a protein (ORF3a), envelope protein (E), membrane glycoprotein (M), ORF6 protein (ORF6), ORF7a protein (ORF7a), and ORF7b (ORF7b) genes, complete cds; ORF8 gene, complete sequence; and nucleocapsid phosphoprotein (N) and ORF10 protein (ORF10) genes, complete cds	unknown	unknown	USA/MA-CDC-QDX25891169/2021
Howard et al AMO	1	Severe acute respiratory syndrome coronavirus 2 isolate SARS-CoV-2/human/USA/MA-CDC-QDX25891171/2021 ORF1ab polyprotein (ORF1ab), ORF1a polyprotein (ORF1ab), surface glycoprotein (S), ORF3a protein (ORF3a), envelope protein (E), membrane glycoprotein (M), ORF6 protein (ORF6), ORF7a protein (ORF7a), and ORF7b (ORF7b) genes, complete cds; ORF8 gene, complete sequence; and nucleocapsid phosphoprotein (N) and ORF10 protein (ORF10) genes, complete cds	unknown	unknown	USA/MA-CDC-QDX25891171/2021
Lemieux et al IN	1	Severe acute respiratory syndrome coronavirus 2 isolate SARS-CoV-2/human/USA/MA-CDCBI-CRSP_ZKMMZYNTEBRJT6CV/2021 ORF1ab polyprotein (ORF1ab), ORF1a polyprotein (ORF1ab), surface glycoprotein (S), ORF3a protein (ORF3a), envelope protein (E), membrane glycoprotein (M), ORF6 protein (ORF6), ORF7a protein (ORF7a), and ORF7b (ORF7b) genes, complete cds; ORF8 gene, complete sequence; and nucleocapsid phosphoprotein (N) and ORF10 protein (ORF10) genes, complete cds	unknown	unknown	USA/MA-CDCBI-CRSP_ZKMMZYNTEBRJT6CV/2021
Lemieux et al IO	1	Severe acute respiratory syndrome coronavirus 2 isolate SARS-CoV-2/human/USA/MA-CDCBI-CRSP_VDITRQARSNZ3CTKL/2021 ORF1ab polyprotein (ORF1ab), ORF1a polyprotein (ORF1ab), surface glycoprotein (S), ORF3a protein (ORF3a), envelope protein (E), membrane glycoprotein (M), ORF6 protein (ORF6), ORF7a protein (ORF7a), and ORF7b (ORF7b) genes, complete cds; ORF8 gene, complete sequence; and nucleocapsid phosphoprotein (N) and ORF10 protein (ORF10) genes, complete cds	unknown	unknown	USA/MA-CDCBI-CRSP_VDITRQARSNZ3CTKL/2021
Lemieux et al IP	1	Severe acute respiratory syndrome coronavirus 2 isolate SARS-CoV-2/human/USA/MA-CDCBI-CRSP_IALOM2NCFEA5FHJD/2021 ORF1ab polyprotein (ORF1ab), ORF1a polyprotein (ORF1ab), surface glycoprotein (S), ORF3a protein (ORF3a), envelope protein (E), membrane glycoprotein (M), ORF6 protein (ORF6), ORF7a protein (ORF7a), and ORF7b (ORF7b) genes, complete cds; ORF8 gene, complete sequence; and nucleocapsid phosphoprotein (N) and ORF10 protein (ORF10) genes, complete cds	unknown	unknown	USA/MA-CDCBI-CRSP_IALOM2NCFEA5FHJD/2021
Howard et al AMP	1	Severe acute respiratory syndrome coronavirus 2 isolate SARS-CoV-2/human/USA/MA-CDC-QDX25249551/2021 ORF1ab polyprotein (ORF1ab), ORF1a polyprotein (ORF1ab), surface glycoprotein (S), ORF3a protein (ORF3a), envelope protein (E), membrane glycoprotein (M), ORF6 protein (ORF6), ORF7a protein (ORF7a), and ORF7b (ORF7b) genes, complete cds; ORF8 gene, complete sequence; and nucleocapsid phosphoprotein (N) and ORF10 protein (ORF10) genes, complete cds	unknown	unknown	USA/MA-CDC-QDX25249551/2021
Lemieux et al IQ	1	Severe acute respiratory syndrome coronavirus 2 isolate SARS-CoV-2/human/USA/MA-CDCBI-CRSP_K5XEFM7IY7V35DSV/2021 ORF1ab polyprotein (ORF1ab), ORF1a polyprotein (ORF1ab), surface glycoprotein (S), ORF3a protein (ORF3a), envelope protein (E), membrane glycoprotein (M), ORF6 protein (ORF6), ORF7a protein (ORF7a), and ORF7b (ORF7b) genes, complete cds; ORF8 gene, complete sequence; and nucleocapsid phosphoprotein (N) and ORF10 protein (ORF10) genes, complete cds	unknown	unknown	USA/MA-CDCBI-CRSP_K5XEFM7IY7V35DSV/2021
Howard et al AMQ	1	Severe acute respiratory syndrome coronavirus 2 isolate SARS-CoV-2/human/USA/MA-CDC-LC0072687/2021 ORF1ab polyprotein (ORF1ab), ORF1a polyprotein (ORF1ab), surface glycoprotein (S), ORF3a protein (ORF3a), envelope protein (E), membrane glycoprotein (M), ORF6 protein (ORF6), ORF7a protein (ORF7a), and ORF7b (ORF7b) genes, complete cds; ORF8 gene, complete sequence; and nucleocapsid phosphoprotein (N) and ORF10 protein (ORF10) genes, complete cds	unknown	unknown	USA/MA-CDC-LC0072687/2021
Howard et al AMR	1	Severe acute respiratory syndrome coronavirus 2 isolate SARS-CoV-2/human/USA/MA-CDC-QDX25848336/2021 ORF1ab polyprotein (ORF1ab), ORF1a polyprotein (ORF1ab), surface glycoprotein (S), ORF3a protein (ORF3a), envelope protein (E), membrane glycoprotein (M), ORF6 protein (ORF6), ORF7a protein (ORF7a), and ORF7b (ORF7b) genes, complete cds; ORF8 gene, complete sequence; and nucleocapsid phosphoprotein (N) and ORF10 protein (ORF10) genes, complete cds	unknown	unknown	USA/MA-CDC-QDX25848336/2021
Lemieux et al IR	1	Severe acute respiratory syndrome coronavirus 2 isolate SARS-CoV-2/human/USA/MA-CDCBI-CRSP_QHEEC67NIJ4DFOH5/2021 ORF1ab polyprotein (ORF1ab), ORF1a polyprotein (ORF1ab), surface glycoprotein (S), ORF3a protein (ORF3a), envelope protein (E), membrane glycoprotein (M), ORF6 protein (ORF6), ORF7a protein (ORF7a), and ORF7b (ORF7b) genes, complete cds; ORF8 gene, complete sequence; and nucleocapsid phosphoprotein (N) and ORF10 protein (ORF10) genes, complete cds	unknown	unknown	USA/MA-CDCBI-CRSP_QHEEC67NIJ4DFOH5/2021
Lemieux et al IS	1	Severe acute respiratory syndrome coronavirus 2 isolate SARS-CoV-2/human/USA/MA-CDCBI-CRSP_TBFJTVMQG4SMKRJV/2021 ORF1ab polyprotein (ORF1ab), ORF1a polyprotein (ORF1ab), surface glycoprotein (S), ORF3a protein (ORF3a), envelope protein (E), membrane glycoprotein (M), ORF6 protein (ORF6), ORF7a protein (ORF7a), and ORF7b (ORF7b) genes, complete cds; ORF8 gene, complete sequence; and nucleocapsid phosphoprotein (N) and ORF10 protein (ORF10) genes, complete cds	unknown	unknown	USA/MA-CDCBI-CRSP_TBFJTVMQG4SMKRJV/2021
Howard et al AMS	1	Severe acute respiratory syndrome coronavirus 2 isolate SARS-CoV-2/human/USA/MA-CDC-ASC210106994/2021 ORF1ab polyprotein (ORF1ab) gene, partial cds; ORF1a polyprotein (ORF1ab) gene, complete cds; surface glycoprotein (S) gene, partial cds; ORF3a protein (ORF3a), envelope protein (E), membrane glycoprotein (M), ORF6 protein (ORF6), ORF7a protein (ORF7a), and ORF7b (ORF7b) genes, complete cds; ORF8 gene, complete sequence; and nucleocapsid phosphoprotein (N) and ORF10 protein (ORF10) genes, complete cds	unknown	unknown	USA/MA-CDC-ASC210106994/2021
Howard et al AMT	1	Severe acute respiratory syndrome coronavirus 2 isolate SARS-CoV-2/human/USA/MA-CDC-LC0078891/2021 ORF1ab polyprotein (ORF1ab), ORF1a polyprotein (ORF1ab), surface glycoprotein (S), ORF3a protein (ORF3a), envelope protein (E), membrane glycoprotein (M), ORF6 protein (ORF6), ORF7a protein (ORF7a), and ORF7b (ORF7b) genes, complete cds; ORF8 gene, complete sequence; and nucleocapsid phosphoprotein (N) and ORF10 protein (ORF10) genes, complete cds	unknown	unknown	USA/MA-CDC-LC0078891/2021
Lang et al B	1	Severe acute respiratory syndrome coronavirus 2 isolate SARS-CoV-2/human/USA/MA-MASPHL-03985/2021 ORF1ab polyprotein (ORF1ab), ORF1a polyprotein (ORF1ab), surface glycoprotein (S), ORF3a protein (ORF3a), envelope protein (E), membrane glycoprotein (M), and ORF6 protein (ORF6) genes, complete cds; ORF7a protein (ORF7a) and ORF7b (ORF7b) genes, partial cds; ORF8 gene, complete sequence; and nucleocapsid phosphoprotein (N) and ORF10 protein (ORF10) genes, complete cds	unknown	unknown	USA/MA-MASPHL-03985/2021
Lemieux et al IT	1	Severe acute respiratory syndrome coronavirus 2 isolate SARS-CoV-2/human/USA/MA-CDCBI-CRSP_Q6OSAPIDUIJAF567/2021 ORF1ab polyprotein (ORF1ab), ORF1a polyprotein (ORF1ab), surface glycoprotein (S), ORF3a protein (ORF3a), envelope protein (E), membrane glycoprotein (M), ORF6 protein (ORF6), ORF7a protein (ORF7a), and ORF7b (ORF7b) genes, complete cds; ORF8 gene, complete sequence; and nucleocapsid phosphoprotein (N) and ORF10 protein (ORF10) genes, complete cds	unknown	unknown	USA/MA-CDCBI-CRSP_Q6OSAPIDUIJAF567/2021
Howard et al AMU	1	Severe acute respiratory syndrome coronavirus 2 isolate SARS-CoV-2/human/USA/MA-CDC-QDX26489249/2021 ORF1ab polyprotein (ORF1ab), ORF1a polyprotein (ORF1ab), surface glycoprotein (S), ORF3a protein (ORF3a), envelope protein (E), membrane glycoprotein (M), ORF6 protein (ORF6), ORF7a protein (ORF7a), and ORF7b (ORF7b) genes, complete cds; ORF8 gene, complete sequence; and nucleocapsid phosphoprotein (N) and ORF10 protein (ORF10) genes, complete cds	unknown	unknown	USA/MA-CDC-QDX26489249/2021
Howard et al AMV	1	Severe acute respiratory syndrome coronavirus 2 isolate SARS-CoV-2/human/USA/MA-CDC-QDX26675813/2021 ORF1ab polyprotein (ORF1ab), ORF1a polyprotein (ORF1ab), surface glycoprotein (S), ORF3a protein (ORF3a), envelope protein (E), membrane glycoprotein (M), ORF6 protein (ORF6), ORF7a protein (ORF7a), and ORF7b (ORF7b) genes, complete cds; ORF8 gene, complete sequence; and nucleocapsid phosphoprotein (N) and ORF10 protein (ORF10) genes, complete cds	unknown	unknown	USA/MA-CDC-QDX26675813/2021
Siddle,K.J., Adams,G., Pearlman,L., Gladden-Young,A., Vicente,G., Blumenstiel,B., DeFelice,M., Lee,M., McGovern,S., Lagerborg,K., Rudy,M., DeRuff,K., Carter,A., Normandin,E., Bauer,M., Reilly,S., Tomkins-Tinch,C., Loreth,C., Chaluvadi,S., Meldrim,J., Granger,B., Lemieux,J.E., Birren,B.W., Sabeti,P.C., Larkin,K., Dodge,S., Lennon,N., Madoff,L., Brown,C., Gallagher,G., Smole,S., Park,D.J., Gabriel,S., and MacInnis,B.L. H	1	Severe acute respiratory syndrome coronavirus 2 isolate SARS-CoV-2/human/USA/MA-CDCBI-CRSP_7WN2GQOEYDXMTQEP/2021 ORF1ab polyprotein (ORF1ab), ORF1a polyprotein (ORF1ab), surface glycoprotein (S), ORF3a protein (ORF3a), envelope protein (E), membrane glycoprotein (M), ORF6 protein (ORF6), ORF7a protein (ORF7a), and ORF7b (ORF7b) genes, complete cds; ORF8 gene, complete sequence; and nucleocapsid phosphoprotein (N) and ORF10 protein (ORF10) genes, complete cds	unknown	unknown	USA/MA-CDCBI-CRSP_7WN2GQOEYDXMTQEP/2021
Siddle,K.J., Adams,G., Pearlman,L., Gladden-Young,A., Vicente,G., Blumenstiel,B., DeFelice,M., Lee,M., McGovern,S., Lagerborg,K., Rudy,M., DeRuff,K., Carter,A., Normandin,E., Bauer,M., Reilly,S., Tomkins-Tinch,C., Loreth,C., Chaluvadi,S., Meldrim,J., Granger,B., Lemieux,J.E., Birren,B.W., Sabeti,P.C., Larkin,K., Dodge,S., Lennon,N., Madoff,L., Brown,C., Gallagher,G., Smole,S., Park,D.J., Gabriel,S., and MacInnis,B.L. I	1	Severe acute respiratory syndrome coronavirus 2 isolate SARS-CoV-2/human/USA/MA-CDCBI-CRSP_P6AIJK5YKZDWONCU/2021 ORF1ab polyprotein (ORF1ab), ORF1a polyprotein (ORF1ab), surface glycoprotein (S), ORF3a protein (ORF3a), envelope protein (E), membrane glycoprotein (M), ORF6 protein (ORF6), ORF7a protein (ORF7a), and ORF7b (ORF7b) genes, complete cds; ORF8 gene, complete sequence; and nucleocapsid phosphoprotein (N) and ORF10 protein (ORF10) genes, complete cds	unknown	unknown	USA/MA-CDCBI-CRSP_P6AIJK5YKZDWONCU/2021
Siddle,K.J., Adams,G., Pearlman,L., Gladden-Young,A., Vicente,G., Blumenstiel,B., DeFelice,M., Lee,M., McGovern,S., Lagerborg,K., Rudy,M., DeRuff,K., Carter,A., Normandin,E., Bauer,M., Reilly,S., Tomkins-Tinch,C., Loreth,C., Chaluvadi,S., Meldrim,J., Granger,B., Lemieux,J.E., Birren,B.W., Sabeti,P.C., Larkin,K., Dodge,S., Lennon,N., Madoff,L., Brown,C., Gallagher,G., Smole,S., Park,D.J., Gabriel,S., and MacInnis,B.L. J	1	Severe acute respiratory syndrome coronavirus 2 isolate SARS-CoV-2/human/USA/MA-CDCBI-CRSP_EYG5IOH6OHOCTWTY/2021 ORF1ab polyprotein (ORF1ab), ORF1a polyprotein (ORF1ab), surface glycoprotein (S), ORF3a protein (ORF3a), envelope protein (E), membrane glycoprotein (M), ORF6 protein (ORF6), ORF7a protein (ORF7a), and ORF7b (ORF7b) genes, complete cds; ORF8 gene, complete sequence; and nucleocapsid phosphoprotein (N) and ORF10 protein (ORF10) genes, complete cds	unknown	unknown	USA/MA-CDCBI-CRSP_EYG5IOH6OHOCTWTY/2021
Lemieux et al IU	1	Severe acute respiratory syndrome coronavirus 2 isolate SARS-CoV-2/human/USA/MA-CDCBI-CRSP_XAZG43HXESFESXVO/2021 ORF1ab polyprotein (ORF1ab) gene, partial cds; ORF1a polyprotein (ORF1ab) gene, complete cds; surface glycoprotein (S) gene, partial cds; ORF3a protein (ORF3a), envelope protein (E), membrane glycoprotein (M), ORF6 protein (ORF6), ORF7a protein (ORF7a), and ORF7b (ORF7b) genes, complete cds; ORF8 gene, complete sequence; and nucleocapsid phosphoprotein (N) and ORF10 protein (ORF10) genes, complete cds	unknown	unknown	USA/MA-CDCBI-CRSP_XAZG43HXESFESXVO/2021
Siddle,K.J., Adams,G., Pearlman,L., Gladden-Young,A., Vicente,G., Blumenstiel,B., DeFelice,M., Lee,M., McGovern,S., Lagerborg,K., Rudy,M., DeRuff,K., Carter,A., Normandin,E., Bauer,M., Reilly,S., Tomkins-Tinch,C., Loreth,C., Chaluvadi,S., Meldrim,J., Granger,B., Lemieux,J.E., Birren,B.W., Sabeti,P.C., Larkin,K., Dodge,S., Lennon,N., Madoff,L., Brown,C., Gallagher,G., Smole,S., Park,D.J., Gabriel,S., and MacInnis,B.L. K	1	Severe acute respiratory syndrome coronavirus 2 isolate SARS-CoV-2/human/USA/MA-CDCBI-CRSP_R6WWSDPQTNK2A7SN/2021 ORF1ab polyprotein (ORF1ab), ORF1a polyprotein (ORF1ab), surface glycoprotein (S), ORF3a protein (ORF3a), envelope protein (E), membrane glycoprotein (M), ORF6 protein (ORF6), ORF7a protein (ORF7a), and ORF7b (ORF7b) genes, complete cds; ORF8 gene, complete sequence; and nucleocapsid phosphoprotein (N) and ORF10 protein (ORF10) genes, complete cds	unknown	unknown	USA/MA-CDCBI-CRSP_R6WWSDPQTNK2A7SN/2021
Howard et al AMW	1	Severe acute respiratory syndrome coronavirus 2 isolate SARS-CoV-2/human/USA/MA-CDC-ASC210203625/2021 ORF1ab polyprotein (ORF1ab), ORF1a polyprotein (ORF1ab), surface glycoprotein (S), ORF3a protein (ORF3a), envelope protein (E), membrane glycoprotein (M), ORF6 protein (ORF6), ORF7a protein (ORF7a), and ORF7b (ORF7b) genes, complete cds; ORF8 gene, complete sequence; and nucleocapsid phosphoprotein (N) and ORF10 protein (ORF10) genes, partial cds	unknown	unknown	USA/MA-CDC-ASC210203625/2021
Siddle,K.J., Adams,G., Pearlman,L., Gladden-Young,A., Vicente,G., Blumenstiel,B., DeFelice,M., Lee,M., McGovern,S., Lagerborg,K., Rudy,M., DeRuff,K., Carter,A., Normandin,E., Bauer,M., Reilly,S., Tomkins-Tinch,C., Loreth,C., Chaluvadi,S., Meldrim,J., Granger,B., Lemieux,J.E., Birren,B.W., Sabeti,P.C., Larkin,K., Dodge,S., Lennon,N., Madoff,L., Brown,C., Gallagher,G., Smole,S., Park,D.J., Gabriel,S., and MacInnis,B.L. L	1	Severe acute respiratory syndrome coronavirus 2 isolate SARS-CoV-2/human/USA/MA-CDCBI-CRSP_MFQC7POKE4LUKEMP/2021 ORF1ab polyprotein (ORF1ab), ORF1a polyprotein (ORF1ab), surface glycoprotein (S), ORF3a protein (ORF3a), envelope protein (E), membrane glycoprotein (M), ORF6 protein (ORF6), ORF7a protein (ORF7a), and ORF7b (ORF7b) genes, complete cds; ORF8 gene, complete sequence; and nucleocapsid phosphoprotein (N) and ORF10 protein (ORF10) genes, complete cds	unknown	unknown	USA/MA-CDCBI-CRSP_MFQC7POKE4LUKEMP/2021
Siddle,K.J., Adams,G., Pearlman,L., Gladden-Young,A., Vicente,G., Blumenstiel,B., DeFelice,M., Lee,M., McGovern,S., Lagerborg,K., Rudy,M., DeRuff,K., Carter,A., Normandin,E., Bauer,M., Reilly,S., Tomkins-Tinch,C., Loreth,C., Chaluvadi,S., Meldrim,J., Granger,B., Lemieux,J.E., Birren,B.W., Sabeti,P.C., Larkin,K., Dodge,S., Lennon,N., Madoff,L., Brown,C., Gallagher,G., Smole,S., Park,D.J., Gabriel,S., and MacInnis,B.L. M	1	Severe acute respiratory syndrome coronavirus 2 isolate SARS-CoV-2/human/USA/MA-CDCBI-CRSP_FJAG3G3Y3IQIOBSH/2021 ORF1ab polyprotein (ORF1ab), ORF1a polyprotein (ORF1ab), surface glycoprotein (S), ORF3a protein (ORF3a), envelope protein (E), membrane glycoprotein (M), ORF6 protein (ORF6), ORF7a protein (ORF7a), and ORF7b (ORF7b) genes, complete cds; ORF8 gene, complete sequence; and nucleocapsid phosphoprotein (N) and ORF10 protein (ORF10) genes, complete cds	unknown	unknown	USA/MA-CDCBI-CRSP_FJAG3G3Y3IQIOBSH/2021
Howard et al AMX	1	Severe acute respiratory syndrome coronavirus 2 isolate SARS-CoV-2/human/USA/MA-CDC-ASC210160423/2021 ORF1ab polyprotein (ORF1ab), ORF1a polyprotein (ORF1ab), surface glycoprotein (S), ORF3a protein (ORF3a), envelope protein (E), membrane glycoprotein (M), ORF6 protein (ORF6), ORF7a protein (ORF7a), and ORF7b (ORF7b) genes, complete cds; ORF8 gene, complete sequence; and nucleocapsid phosphoprotein (N) and ORF10 protein (ORF10) genes, complete cds	unknown	unknown	USA/MA-CDC-ASC210160423/2021
Siddle,K.J., Adams,G., Pearlman,L., Gladden-Young,A., Vicente,G., Blumenstiel,B., DeFelice,M., Lee,M., McGovern,S., Lagerborg,K., Rudy,M., DeRuff,K., Carter,A., Normandin,E., Bauer,M., Reilly,S., Tomkins-Tinch,C., Loreth,C., Chaluvadi,S., Meldrim,J., Granger,B., Lemieux,J.E., Birren,B.W., Sabeti,P.C., Larkin,K., Dodge,S., Lennon,N., Madoff,L., Brown,C., Gallagher,G., Smole,S., Park,D.J., Gabriel,S., and MacInnis,B.L. N	1	Severe acute respiratory syndrome coronavirus 2 isolate SARS-CoV-2/human/USA/MA-CDCBI-CRSP_CRC6NSYLTZJVQ54E/2021 ORF1ab polyprotein (ORF1ab), ORF1a polyprotein (ORF1ab), surface glycoprotein (S), ORF3a protein (ORF3a), envelope protein (E), membrane glycoprotein (M), ORF6 protein (ORF6), ORF7a protein (ORF7a), and ORF7b (ORF7b) genes, complete cds; ORF8 gene, complete sequence; and nucleocapsid phosphoprotein (N) and ORF10 protein (ORF10) genes, complete cds	unknown	unknown	USA/MA-CDCBI-CRSP_CRC6NSYLTZJVQ54E/2021
Howard et al AMY	1	Severe acute respiratory syndrome coronavirus 2 isolate SARS-CoV-2/human/USA/MA-CDC-LC0135930/2021 ORF1ab polyprotein (ORF1ab), ORF1a polyprotein (ORF1ab), surface glycoprotein (S), ORF3a protein (ORF3a), envelope protein (E), membrane glycoprotein (M), ORF6 protein (ORF6), ORF7a protein (ORF7a), and ORF7b (ORF7b) genes, complete cds; ORF8 gene, complete sequence; and nucleocapsid phosphoprotein (N) and ORF10 protein (ORF10) genes, complete cds	unknown	unknown	USA/MA-CDC-LC0135930/2021
Siddle,K.J., Adams,G., Pearlman,L., Gladden-Young,A., Vicente,G., Blumenstiel,B., DeFelice,M., Lee,M., McGovern,S., Lagerborg,K., Rudy,M., DeRuff,K., Carter,A., Normandin,E., Bauer,M., Reilly,S., Tomkins-Tinch,C., Loreth,C., Chaluvadi,S., Meldrim,J., Granger,B., Lemieux,J.E., Birren,B.W., Sabeti,P.C., Larkin,K., Dodge,S., Lennon,N., Madoff,L., Brown,C., Gallagher,G., Smole,S., Park,D.J., Gabriel,S., and MacInnis,B.L. O	1	Severe acute respiratory syndrome coronavirus 2 isolate SARS-CoV-2/human/USA/MA-CDCBI-CRSP_F7VGAE7LKCGYON5W/2021 ORF1ab polyprotein (ORF1ab), ORF1a polyprotein (ORF1ab), surface glycoprotein (S), ORF3a protein (ORF3a), envelope protein (E), membrane glycoprotein (M), ORF6 protein (ORF6), ORF7a protein (ORF7a), and ORF7b (ORF7b) genes, complete cds; ORF8 gene, complete sequence; and nucleocapsid phosphoprotein (N) and ORF10 protein (ORF10) genes, complete cds	unknown	unknown	USA/MA-CDCBI-CRSP_F7VGAE7LKCGYON5W/2021
Siddle,K.J., Adams,G., Pearlman,L., Gladden-Young,A., Vicente,G., Blumenstiel,B., DeFelice,M., Lee,M., McGovern,S., Lagerborg,K., Rudy,M., DeRuff,K., Carter,A., Normandin,E., Bauer,M., Reilly,S., Tomkins-Tinch,C., Loreth,C., Chaluvadi,S., Meldrim,J., Granger,B., Lemieux,J.E., Birren,B.W., Sabeti,P.C., Larkin,K., Dodge,S., Lennon,N., Madoff,L., Brown,C., Gallagher,G., Smole,S., Park,D.J., Gabriel,S., and MacInnis,B.L. P	1	Severe acute respiratory syndrome coronavirus 2 isolate SARS-CoV-2/human/USA/MA-CDCBI-CRSP_2EI7WCDNJW4YDXEK/2021 ORF1ab polyprotein (ORF1ab), ORF1a polyprotein (ORF1ab), surface glycoprotein (S), ORF3a protein (ORF3a), envelope protein (E), membrane glycoprotein (M), ORF6 protein (ORF6), ORF7a protein (ORF7a), and ORF7b (ORF7b) genes, complete cds; ORF8 gene, complete sequence; and nucleocapsid phosphoprotein (N) and ORF10 protein (ORF10) genes, complete cds	unknown	unknown	USA/MA-CDCBI-CRSP_2EI7WCDNJW4YDXEK/2021
Raval et al B	1	Severe acute respiratory syndrome coronavirus 2 isolate SARS-CoV-2/human/IND/GBRC690/2021 ORF1ab polyprotein (ORF1ab), ORF1a polyprotein (ORF1ab), surface glycoprotein (S), ORF3a protein (ORF3a), envelope protein (E), membrane glycoprotein (M), ORF6 protein (ORF6), ORF7a protein (ORF7a), and ORF7b (ORF7b) genes, complete cds; ORF8 gene, complete sequence; and nucleocapsid phosphoprotein (N) and ORF10 protein (ORF10) genes, complete cds	unknown	unknown	IND/GBRC690/2021
Lighthouse Laboratory et al	18	Severe acute respiratory syndrome coronavirus 2 genome assembly, chromosome: 1	unknown	unknown	England/PLYM-1A61264/2021,England/PLYM-18F6943/2021,England/PLYM-18E622D/2021,England/PLYM-18B4F12/2021,England/PLYM-1CBE7C1/2021,England/PLYM-1992BE8/2021,England/PLYM-19B0C0F/2021,England/PLYM-1A602DE/2021,England/PLYM-1990E5A/2021,England/PLYM-1A81125/2021,England/PLYM-1A0A6BC/2021,England/PLYM-180BB72/2021,England/PLYM-1D42451/2021,England/PLYM-1D5A68D/2021,England/PLYM-1C75FEC/2021,England/PLYM-16F8BE3/2021,England/PLYM-1D3DFFE/2021,England/PLYM-1D8EFFE/2021
? W	1	Severe acute respiratory syndrome coronavirus 2 isolate hCoV-19/Switzerland/BS-ETHZ-33701845/2021 genome assembly, chromosome: 1	unknown	unknown	Switzerland/BS-ETHZ-33701845/2021
Howard et al AMZ	1	Severe acute respiratory syndrome coronavirus 2 isolate SARS-CoV-2/human/USA/NC-CDC-LC0164837/2021 ORF1ab polyprotein (ORF1ab), ORF1a polyprotein (ORF1ab), surface glycoprotein (S), ORF3a protein (ORF3a), envelope protein (E), membrane glycoprotein (M), ORF6 protein (ORF6), ORF7a protein (ORF7a), and ORF7b (ORF7b) genes, complete cds; ORF8 gene, complete sequence; and nucleocapsid phosphoprotein (N) and ORF10 protein (ORF10) genes, complete cds	unknown	unknown	USA/NC-CDC-LC0164837/2021
DeRonde et al AF	1	Severe acute respiratory syndrome coronavirus 2 isolate SARS-CoV-2/human/USA/AK-PHL12530/2021 ORF1ab polyprotein (ORF1ab), ORF1a polyprotein (ORF1ab), surface glycoprotein (S), ORF3a protein (ORF3a), envelope protein (E), membrane glycoprotein (M), ORF6 protein (ORF6), ORF7a protein (ORF7a), and ORF7b (ORF7b) genes, complete cds; ORF8 gene, complete sequence; and nucleocapsid phosphoprotein (N) and ORF10 protein (ORF10) genes, complete cds	unknown	unknown	USA/AK-PHL12530/2021
Howard et al ANA	1	Severe acute respiratory syndrome coronavirus 2 isolate SARS-CoV-2/human/USA/MA-CDC-LC0187157/2021 ORF1ab polyprotein (ORF1ab), ORF1a polyprotein (ORF1ab), surface glycoprotein (S), ORF3a protein (ORF3a), envelope protein (E), membrane glycoprotein (M), ORF6 protein (ORF6), ORF7a protein (ORF7a), and ORF7b (ORF7b) genes, complete cds; ORF8 gene, complete sequence; and nucleocapsid phosphoprotein (N) and ORF10 protein (ORF10) genes, complete cds	unknown	unknown	USA/MA-CDC-LC0187157/2021
Lemieux et al IV	1	Severe acute respiratory syndrome coronavirus 2 isolate SARS-CoV-2/human/USA/RI-CDCBI-RIDOH_KEYW52RDK457PVLA/2021 ORF1ab polyprotein (ORF1ab), ORF1a polyprotein (ORF1ab), surface glycoprotein (S), ORF3a protein (ORF3a), envelope protein (E), membrane glycoprotein (M), ORF6 protein (ORF6), ORF7a protein (ORF7a), and ORF7b (ORF7b) genes, complete cds; ORF8 gene, complete sequence; and nucleocapsid phosphoprotein (N) and ORF10 protein (ORF10) genes, complete cds	unknown	unknown	USA/RI-CDCBI-RIDOH_KEYW52RDK457PVLA/2021
Howard et al ANB	1	Severe acute respiratory syndrome coronavirus 2 isolate SARS-CoV-2/human/USA/CO-CDC-MMB09398399/2021 ORF1ab polyprotein (ORF1ab), ORF1a polyprotein (ORF1ab), surface glycoprotein (S), ORF3a protein (ORF3a), envelope protein (E), membrane glycoprotein (M), ORF6 protein (ORF6), ORF7a protein (ORF7a), and ORF7b (ORF7b) genes, complete cds; ORF8 gene, complete sequence; and nucleocapsid phosphoprotein (N) and ORF10 protein (ORF10) genes, complete cds	unknown	unknown	USA/CO-CDC-MMB09398399/2021
Howard et al ANC	1	Severe acute respiratory syndrome coronavirus 2 isolate SARS-CoV-2/human/USA/LA-CDC-IBX438573652761/2021 ORF1ab polyprotein (ORF1ab), ORF1a polyprotein (ORF1ab), surface glycoprotein (S), ORF3a protein (ORF3a), envelope protein (E), membrane glycoprotein (M), ORF6 protein (ORF6), ORF7a protein (ORF7a), and ORF7b (ORF7b) genes, complete cds; ORF8 gene, complete sequence; and nucleocapsid phosphoprotein (N) and ORF10 protein (ORF10) genes, complete cds	unknown	unknown	USA/LA-CDC-IBX438573652761/2021
Lemieux et al IW	1	Severe acute respiratory syndrome coronavirus 2 isolate SARS-CoV-2/human/USA/MA-CDCBI-CRSP_6SBBK7BNQW2LRI2N/2021 ORF1ab polyprotein (ORF1ab), ORF1a polyprotein (ORF1ab), surface glycoprotein (S), ORF3a protein (ORF3a), envelope protein (E), membrane glycoprotein (M), ORF6 protein (ORF6), ORF7a protein (ORF7a), and ORF7b (ORF7b) genes, complete cds; ORF8 gene, complete sequence; and nucleocapsid phosphoprotein (N) and ORF10 protein (ORF10) genes, complete cds	unknown	unknown	USA/MA-CDCBI-CRSP_6SBBK7BNQW2LRI2N/2021
Howard et al AND	1	Severe acute respiratory syndrome coronavirus 2 isolate SARS-CoV-2/human/USA/FL-CDC-LC0225020/2021 ORF1ab polyprotein (ORF1ab), ORF1a polyprotein (ORF1ab), surface glycoprotein (S), ORF3a protein (ORF3a), envelope protein (E), membrane glycoprotein (M), and ORF6 protein (ORF6) genes, complete cds; ORF7a gene, complete sequence; ORF7b (ORF7b) gene, complete cds; ORF8 gene, complete sequence; and nucleocapsid phosphoprotein (N) and ORF10 protein (ORF10) genes, complete cds	unknown	unknown	USA/FL-CDC-LC0225020/2021
Howard et al ANE	1	Severe acute respiratory syndrome coronavirus 2 isolate SARS-CoV-2/human/USA/SC-CDC-LC0243928/2021 ORF1ab polyprotein (ORF1ab), ORF1a polyprotein (ORF1ab), surface glycoprotein (S), ORF3a protein (ORF3a), envelope protein (E), membrane glycoprotein (M), ORF6 protein (ORF6), ORF7a protein (ORF7a), and ORF7b (ORF7b) genes, complete cds; ORF8 gene, complete sequence; and nucleocapsid phosphoprotein (N) and ORF10 protein (ORF10) genes, complete cds	unknown	unknown	USA/SC-CDC-LC0243928/2021
Howard et al ANF	1	Severe acute respiratory syndrome coronavirus 2 isolate SARS-CoV-2/human/USA/NC-CDC-QDX26177745/2021 ORF1ab polyprotein (ORF1ab), ORF1a polyprotein (ORF1ab), surface glycoprotein (S), ORF3a protein (ORF3a), envelope protein (E), membrane glycoprotein (M), ORF6 protein (ORF6), ORF7a protein (ORF7a), and ORF7b (ORF7b) genes, complete cds; ORF8 gene, complete sequence; and nucleocapsid phosphoprotein (N) and ORF10 protein (ORF10) genes, complete cds	unknown	unknown	USA/NC-CDC-QDX26177745/2021
Howard et al ANG	1	Severe acute respiratory syndrome coronavirus 2 isolate SARS-CoV-2/human/USA/NM-CDC-IBX425023524003/2021 ORF1ab polyprotein (ORF1ab), ORF1a polyprotein (ORF1ab), surface glycoprotein (S), ORF3a protein (ORF3a), envelope protein (E), membrane glycoprotein (M), ORF6 protein (ORF6), ORF7a protein (ORF7a), and ORF7b (ORF7b) genes, complete cds; ORF8 gene, complete sequence; and nucleocapsid phosphoprotein (N) and ORF10 protein (ORF10) genes, complete cds	unknown	unknown	USA/NM-CDC-IBX425023524003/2021
Howard et al ANH	1	Severe acute respiratory syndrome coronavirus 2 isolate SARS-CoV-2/human/USA/NY-CDC-LC0167294/2021 ORF1ab polyprotein (ORF1ab), ORF1a polyprotein (ORF1ab), surface glycoprotein (S), ORF3a protein (ORF3a), envelope protein (E), membrane glycoprotein (M), ORF6 protein (ORF6), ORF7a protein (ORF7a), and ORF7b (ORF7b) genes, complete cds; ORF8 gene, complete sequence; and nucleocapsid phosphoprotein (N) and ORF10 protein (ORF10) genes, complete cds	unknown	unknown	USA/NY-CDC-LC0167294/2021
Howard et al ANI	1	Severe acute respiratory syndrome coronavirus 2 isolate SARS-CoV-2/human/USA/CA-CDC-FG-095375/2021 ORF1ab polyprotein (ORF1ab) and ORF1a polyprotein (ORF1ab) genes, partial cds; surface glycoprotein (S), ORF3a protein (ORF3a), envelope protein (E), membrane glycoprotein (M), ORF6 protein (ORF6), ORF7a protein (ORF7a), and ORF7b (ORF7b) genes, complete cds; ORF8 gene, complete sequence; and nucleocapsid phosphoprotein (N) and ORF10 protein (ORF10) genes, complete cds	unknown	unknown	USA/CA-CDC-FG-095375/2021
Lemieux et al IX	1	Severe acute respiratory syndrome coronavirus 2 isolate SARS-CoV-2/human/USA/MA-CDCBI-CRSP_TPJNUT3N6O5EWKTJ/2021 ORF1ab polyprotein (ORF1ab), ORF1a polyprotein (ORF1ab), surface glycoprotein (S), ORF3a protein (ORF3a), envelope protein (E), membrane glycoprotein (M), ORF6 protein (ORF6), ORF7a protein (ORF7a), and ORF7b (ORF7b) genes, complete cds; ORF8 gene, complete sequence; and nucleocapsid phosphoprotein (N) and ORF10 protein (ORF10) genes, complete cds	unknown	unknown	USA/MA-CDCBI-CRSP_TPJNUT3N6O5EWKTJ/2021
Howard et al ANJ	1	Severe acute respiratory syndrome coronavirus 2 isolate SARS-CoV-2/human/USA/CA-CDC-FG-064427/2021 ORF1ab polyprotein (ORF1ab) and ORF1a polyprotein (ORF1ab) genes, partial cds; surface glycoprotein (S), ORF3a protein (ORF3a), envelope protein (E), membrane glycoprotein (M), ORF6 protein (ORF6), ORF7a protein (ORF7a), and ORF7b (ORF7b) genes, complete cds; ORF8 gene, complete sequence; and nucleocapsid phosphoprotein (N) and ORF10 protein (ORF10) genes, complete cds	unknown	unknown	USA/CA-CDC-FG-064427/2021
Howard et al ANK	1	Severe acute respiratory syndrome coronavirus 2 isolate SARS-CoV-2/human/USA/CA-CDC-FG-061944/2021 ORF1ab polyprotein (ORF1ab) and ORF1a polyprotein (ORF1ab) genes, partial cds; surface glycoprotein (S), ORF3a protein (ORF3a), envelope protein (E), membrane glycoprotein (M), ORF6 protein (ORF6), ORF7a protein (ORF7a), and ORF7b (ORF7b) genes, complete cds; ORF8 gene, complete sequence; and nucleocapsid phosphoprotein (N) and ORF10 protein (ORF10) genes, complete cds	unknown	unknown	USA/CA-CDC-FG-061944/2021
DeRonde et al AG	1	Severe acute respiratory syndrome coronavirus 2 isolate SARS-CoV-2/human/USA/AK-PHL10262/2021 ORF1ab polyprotein (ORF1ab), ORF1a polyprotein (ORF1ab), surface glycoprotein (S), ORF3a protein (ORF3a), envelope protein (E), membrane glycoprotein (M), ORF6 protein (ORF6), ORF7a protein (ORF7a), and ORF7b (ORF7b) genes, complete cds; ORF8 gene, complete sequence; and nucleocapsid phosphoprotein (N) and ORF10 protein (ORF10) genes, complete cds	unknown	unknown	USA/AK-PHL10262/2021
Howard et al ANL	1	Severe acute respiratory syndrome coronavirus 2 isolate SARS-CoV-2/human/USA/TN-CDC-LC0155109/2021 ORF1ab polyprotein (ORF1ab), ORF1a polyprotein (ORF1ab), surface glycoprotein (S), ORF3a protein (ORF3a), envelope protein (E), membrane glycoprotein (M), ORF6 protein (ORF6), ORF7a protein (ORF7a), and ORF7b (ORF7b) genes, complete cds; ORF8 gene, complete sequence; nucleocapsid phosphoprotein (N) gene, complete cds; and ORF10 protein (ORF10) gene, partial cds	unknown	unknown	USA/TN-CDC-LC0155109/2021
Contursi et al A	1	Severe acute respiratory syndrome coronavirus 2 isolate SARS-CoV-2/human/USA/AZ-4224/2021 ORF1ab polyprotein (ORF1ab), ORF1a polyprotein (ORF1ab), surface glycoprotein (S), ORF3a protein (ORF3a), envelope protein (E), membrane glycoprotein (M), ORF6 protein (ORF6), ORF7a protein (ORF7a), and ORF7b (ORF7b) genes, complete cds; ORF8 gene, complete sequence; and nucleocapsid phosphoprotein (N) and ORF10 protein (ORF10) genes, complete cds	unknown	unknown	USA/AZ-4224/2021
Howard et al ANM	1	Severe acute respiratory syndrome coronavirus 2 isolate SARS-CoV-2/human/USA/CA-CDC-QDX26718852/2021 ORF1ab polyprotein (ORF1ab), ORF1a polyprotein (ORF1ab), surface glycoprotein (S), ORF3a protein (ORF3a), envelope protein (E), membrane glycoprotein (M), ORF6 protein (ORF6), ORF7a protein (ORF7a), and ORF7b (ORF7b) genes, complete cds; ORF8 gene, complete sequence; and nucleocapsid phosphoprotein (N) and ORF10 protein (ORF10) genes, complete cds	unknown	unknown	USA/CA-CDC-QDX26718852/2021
Lemieux et al IY	1	Severe acute respiratory syndrome coronavirus 2 isolate SARS-CoV-2/human/USA/MA-CDCBI-CRSP_WTC6TCEFLF7CJOPM/2021 ORF1ab polyprotein (ORF1ab), ORF1a polyprotein (ORF1ab), and surface glycoprotein (S) genes, partial cds; ORF3a protein (ORF3a), envelope protein (E), membrane glycoprotein (M), ORF6 protein (ORF6), ORF7a protein (ORF7a), and ORF7b (ORF7b) genes, complete cds; ORF8 gene, complete sequence; and nucleocapsid phosphoprotein (N) and ORF10 protein (ORF10) genes, complete cds	unknown	unknown	USA/MA-CDCBI-CRSP_WTC6TCEFLF7CJOPM/2021
Lang et al C	1	Severe acute respiratory syndrome coronavirus 2 isolate SARS-CoV-2/human/USA/MA-MASPHL-04027/2021 ORF1ab polyprotein (ORF1ab), ORF1a polyprotein (ORF1ab), surface glycoprotein (S), ORF3a protein (ORF3a), envelope protein (E), membrane glycoprotein (M), ORF6 protein (ORF6), ORF7a protein (ORF7a), and ORF7b (ORF7b) genes, complete cds; ORF8 gene, complete sequence; and nucleocapsid phosphoprotein (N) and ORF10 protein (ORF10) genes, complete cds	unknown	unknown	USA/MA-MASPHL-04027/2021
Lang et al D	1	Severe acute respiratory syndrome coronavirus 2 isolate SARS-CoV-2/human/USA/MA-MASPHL-04148/2021 ORF1ab polyprotein (ORF1ab), ORF1a polyprotein (ORF1ab), surface glycoprotein (S), ORF3a protein (ORF3a), envelope protein (E), membrane glycoprotein (M), and ORF6 protein (ORF6) genes, complete cds; ORF7a protein (ORF7a) and ORF7b (ORF7b) genes, partial cds; ORF8 gene, complete sequence; and nucleocapsid phosphoprotein (N) and ORF10 protein (ORF10) genes, complete cds	unknown	unknown	USA/MA-MASPHL-04148/2021
Howard et al ANN	1	Severe acute respiratory syndrome coronavirus 2 isolate SARS-CoV-2/human/USA/MA-CDC-QDX26258092/2021 ORF1ab polyprotein (ORF1ab), ORF1a polyprotein (ORF1ab), surface glycoprotein (S), ORF3a protein (ORF3a), envelope protein (E), membrane glycoprotein (M), ORF6 protein (ORF6), ORF7a protein (ORF7a), and ORF7b (ORF7b) genes, complete cds; ORF8 gene, complete sequence; and nucleocapsid phosphoprotein (N) and ORF10 protein (ORF10) genes, complete cds	unknown	unknown	USA/MA-CDC-QDX26258092/2021
Lang et al E	1	Severe acute respiratory syndrome coronavirus 2 isolate SARS-CoV-2/human/USA/MA-MASPHL-04842/2021 ORF1ab polyprotein (ORF1ab), ORF1a polyprotein (ORF1ab), surface glycoprotein (S), ORF3a protein (ORF3a), envelope protein (E), membrane glycoprotein (M), ORF6 protein (ORF6), ORF7a protein (ORF7a), and ORF7b (ORF7b) genes, complete cds; ORF8 gene, complete sequence; and nucleocapsid phosphoprotein (N) and ORF10 protein (ORF10) genes, complete cds	unknown	unknown	USA/MA-MASPHL-04842/2021
Lemieux et al IZ	1	Severe acute respiratory syndrome coronavirus 2 isolate SARS-CoV-2/human/USA/MA-CDCBI-CRSP_QF7RDI6WFSZCZC4D/2021 ORF1ab polyprotein (ORF1ab), ORF1a polyprotein (ORF1ab), surface glycoprotein (S), ORF3a protein (ORF3a), envelope protein (E), membrane glycoprotein (M), ORF6 protein (ORF6), ORF7a protein (ORF7a), and ORF7b (ORF7b) genes, complete cds; ORF8 gene, complete sequence; and nucleocapsid phosphoprotein (N) and ORF10 protein (ORF10) genes, complete cds	unknown	unknown	USA/MA-CDCBI-CRSP_QF7RDI6WFSZCZC4D/2021
Lemieux et al JA	1	Severe acute respiratory syndrome coronavirus 2 isolate SARS-CoV-2/human/USA/MA-CDCBI-CRSP_RXMODCUFXHTF4BOI/2021 ORF1ab polyprotein (ORF1ab), ORF1a polyprotein (ORF1ab), surface glycoprotein (S), ORF3a protein (ORF3a), envelope protein (E), membrane glycoprotein (M), ORF6 protein (ORF6), ORF7a protein (ORF7a), and ORF7b (ORF7b) genes, complete cds; ORF8 gene, complete sequence; and nucleocapsid phosphoprotein (N) and ORF10 protein (ORF10) genes, complete cds	unknown	unknown	USA/MA-CDCBI-CRSP_RXMODCUFXHTF4BOI/2021
Siddle,K.J., Adams,G., Pearlman,L., Gladden-Young,A., Vicente,G., Blumenstiel,B., DeFelice,M., Lee,M., McGovern,S., Lagerborg,K., Rudy,M., DeRuff,K., Carter,A., Normandin,E., Bauer,M., Reilly,S., Tomkins-Tinch,C., Loreth,C., Chaluvadi,S., Meldrim,J., Granger,B., Lemieux,J.E., Birren,B.W., Sabeti,P.C., Larkin,K., Dodge,S., Lennon,N., Madoff,L., Brown,C., Gallagher,G., Smole,S., Park,D.J., Gabriel,S., and MacInnis,B.L. Q	1	Severe acute respiratory syndrome coronavirus 2 isolate SARS-CoV-2/human/USA/MA-CDCBI-CRSP_JKNDMMUNGZ7FOHPC/2021 ORF1ab polyprotein (ORF1ab), ORF1a polyprotein (ORF1ab), surface glycoprotein (S), ORF3a protein (ORF3a), envelope protein (E), membrane glycoprotein (M), ORF6 protein (ORF6), ORF7a protein (ORF7a), and ORF7b (ORF7b) genes, complete cds; ORF8 gene, complete sequence; and nucleocapsid phosphoprotein (N) and ORF10 protein (ORF10) genes, complete cds	unknown	unknown	USA/MA-CDCBI-CRSP_JKNDMMUNGZ7FOHPC/2021
Lang et al F	1	Severe acute respiratory syndrome coronavirus 2 isolate SARS-CoV-2/human/USA/MA-MASPHL-04118/2021 ORF1ab polyprotein (ORF1ab), ORF1a polyprotein (ORF1ab), surface glycoprotein (S), ORF3a protein (ORF3a), envelope protein (E), membrane glycoprotein (M), ORF6 protein (ORF6), ORF7a protein (ORF7a), and ORF7b (ORF7b) genes, complete cds; ORF8 gene, complete sequence; and nucleocapsid phosphoprotein (N) and ORF10 protein (ORF10) genes, complete cds	unknown	unknown	USA/MA-MASPHL-04118/2021
Howard et al ANO	1	Severe acute respiratory syndrome coronavirus 2 isolate SARS-CoV-2/human/USA/MA-CDC-ASC210231636/2021 ORF1ab polyprotein (ORF1ab), ORF1a polyprotein (ORF1ab), surface glycoprotein (S), ORF3a protein (ORF3a), envelope protein (E), membrane glycoprotein (M), ORF6 protein (ORF6), ORF7a protein (ORF7a), and ORF7b (ORF7b) genes, complete cds; ORF8 gene, complete sequence; and nucleocapsid phosphoprotein (N) and ORF10 protein (ORF10) genes, complete cds	unknown	unknown	USA/MA-CDC-ASC210231636/2021
Howard et al ANP	1	Severe acute respiratory syndrome coronavirus 2 isolate SARS-CoV-2/human/USA/MA-CDC-ASC210203355/2021 ORF1ab polyprotein (ORF1ab), ORF1a polyprotein (ORF1ab), surface glycoprotein (S), ORF3a protein (ORF3a), envelope protein (E), membrane glycoprotein (M), ORF6 protein (ORF6), ORF7a protein (ORF7a), and ORF7b (ORF7b) genes, complete cds; ORF8 gene, complete sequence; and nucleocapsid phosphoprotein (N) and ORF10 protein (ORF10) genes, complete cds	unknown	unknown	USA/MA-CDC-ASC210203355/2021
Lang et al G	1	Severe acute respiratory syndrome coronavirus 2 isolate SARS-CoV-2/human/USA/MA-MASPHL-04049/2021 ORF1ab polyprotein (ORF1ab), ORF1a polyprotein (ORF1ab), surface glycoprotein (S), ORF3a protein (ORF3a), envelope protein (E), membrane glycoprotein (M), ORF6 protein (ORF6), ORF7a protein (ORF7a), and ORF7b (ORF7b) genes, complete cds; ORF8 gene, complete sequence; and nucleocapsid phosphoprotein (N) and ORF10 protein (ORF10) genes, complete cds	unknown	unknown	USA/MA-MASPHL-04049/2021
Lang et al H	1	Severe acute respiratory syndrome coronavirus 2 isolate SARS-CoV-2/human/USA/MA-MASPHL-04043/2021 ORF1ab polyprotein (ORF1ab), ORF1a polyprotein (ORF1ab), surface glycoprotein (S), ORF3a protein (ORF3a), envelope protein (E), membrane glycoprotein (M), ORF6 protein (ORF6), ORF7a protein (ORF7a), and ORF7b (ORF7b) genes, complete cds; ORF8 gene, complete sequence; and nucleocapsid phosphoprotein (N) and ORF10 protein (ORF10) genes, complete cds	unknown	unknown	USA/MA-MASPHL-04043/2021
Lang et al I	1	Severe acute respiratory syndrome coronavirus 2 isolate SARS-CoV-2/human/USA/MA-MASPHL-04050/2021 ORF1ab polyprotein (ORF1ab), ORF1a polyprotein (ORF1ab), surface glycoprotein (S), ORF3a protein (ORF3a), envelope protein (E), membrane glycoprotein (M), ORF6 protein (ORF6), ORF7a protein (ORF7a), and ORF7b (ORF7b) genes, complete cds; ORF8 gene, complete sequence; and nucleocapsid phosphoprotein (N) and ORF10 protein (ORF10) genes, complete cds	unknown	unknown	USA/MA-MASPHL-04050/2021
Lang et al J	1	Severe acute respiratory syndrome coronavirus 2 isolate SARS-CoV-2/human/USA/MA-MASPHL-04044/2021 ORF1ab polyprotein (ORF1ab), ORF1a polyprotein (ORF1ab), surface glycoprotein (S), ORF3a protein (ORF3a), envelope protein (E), membrane glycoprotein (M), ORF6 protein (ORF6), ORF7a protein (ORF7a), and ORF7b (ORF7b) genes, complete cds; ORF8 gene, complete sequence; and nucleocapsid phosphoprotein (N) and ORF10 protein (ORF10) genes, complete cds	unknown	unknown	USA/MA-MASPHL-04044/2021
Lang et al K	1	Severe acute respiratory syndrome coronavirus 2 isolate SARS-CoV-2/human/USA/MA-MASPHL-04040/2021 ORF1ab polyprotein (ORF1ab), ORF1a polyprotein (ORF1ab), and surface glycoprotein (S) genes, partial cds; ORF3a protein (ORF3a) and envelope protein (E) genes, complete cds; membrane glycoprotein (M) gene, partial cds; ORF6 protein (ORF6) gene, complete cds; ORF7a protein (ORF7a) and ORF7b (ORF7b) genes, partial cds; ORF8 gene, complete sequence; and nucleocapsid phosphoprotein (N) and ORF10 protein (ORF10) genes, complete cds	unknown	unknown	USA/MA-MASPHL-04040/2021
Lang et al L	1	Severe acute respiratory syndrome coronavirus 2 isolate SARS-CoV-2/human/USA/MA-MASPHL-04048/2021 ORF1ab polyprotein (ORF1ab), ORF1a polyprotein (ORF1ab), surface glycoprotein (S), ORF3a protein (ORF3a), envelope protein (E), membrane glycoprotein (M), and ORF6 protein (ORF6) genes, complete cds; ORF7a protein (ORF7a) and ORF7b (ORF7b) genes, partial cds; ORF8 gene, complete sequence; and nucleocapsid phosphoprotein (N) and ORF10 protein (ORF10) genes, complete cds	unknown	unknown	USA/MA-MASPHL-04048/2021
Lang et al M	1	Severe acute respiratory syndrome coronavirus 2 isolate SARS-CoV-2/human/USA/MA-MASPHL-04063/2021 ORF1ab polyprotein (ORF1ab), ORF1a polyprotein (ORF1ab), surface glycoprotein (S), ORF3a protein (ORF3a), envelope protein (E), membrane glycoprotein (M), ORF6 protein (ORF6), ORF7a protein (ORF7a), and ORF7b (ORF7b) genes, complete cds; ORF8 gene, complete sequence; and nucleocapsid phosphoprotein (N) and ORF10 protein (ORF10) genes, complete cds	unknown	unknown	USA/MA-MASPHL-04063/2021
Lang et al N	1	Severe acute respiratory syndrome coronavirus 2 isolate SARS-CoV-2/human/USA/MA-MASPHL-04075/2021 ORF1ab polyprotein (ORF1ab), ORF1a polyprotein (ORF1ab), surface glycoprotein (S), ORF3a protein (ORF3a), envelope protein (E), membrane glycoprotein (M), ORF6 protein (ORF6), ORF7a protein (ORF7a), and ORF7b (ORF7b) genes, complete cds; ORF8 gene, complete sequence; and nucleocapsid phosphoprotein (N) and ORF10 protein (ORF10) genes, complete cds	unknown	unknown	USA/MA-MASPHL-04075/2021
Lang et al O	1	Severe acute respiratory syndrome coronavirus 2 isolate SARS-CoV-2/human/USA/MA-MASPHL-04065/2021 ORF1ab polyprotein (ORF1ab), ORF1a polyprotein (ORF1ab), surface glycoprotein (S), ORF3a protein (ORF3a), envelope protein (E), membrane glycoprotein (M), ORF6 protein (ORF6), ORF7a protein (ORF7a), and ORF7b (ORF7b) genes, complete cds; ORF8 gene, complete sequence; and nucleocapsid phosphoprotein (N) and ORF10 protein (ORF10) genes, complete cds	unknown	unknown	USA/MA-MASPHL-04065/2021
Lang et al P	1	Severe acute respiratory syndrome coronavirus 2 isolate SARS-CoV-2/human/USA/MA-MASPHL-04067/2021 ORF1ab polyprotein (ORF1ab), ORF1a polyprotein (ORF1ab), surface glycoprotein (S), ORF3a protein (ORF3a), envelope protein (E), membrane glycoprotein (M), ORF6 protein (ORF6), ORF7a protein (ORF7a), and ORF7b (ORF7b) genes, complete cds; ORF8 gene, complete sequence; and nucleocapsid phosphoprotein (N) and ORF10 protein (ORF10) genes, complete cds	unknown	unknown	USA/MA-MASPHL-04067/2021
Lang et al Q	1	Severe acute respiratory syndrome coronavirus 2 isolate SARS-CoV-2/human/USA/MA-MASPHL-04071/2021 ORF1ab polyprotein (ORF1ab), ORF1a polyprotein (ORF1ab), surface glycoprotein (S), ORF3a protein (ORF3a), envelope protein (E), membrane glycoprotein (M), and ORF6 protein (ORF6) genes, complete cds; ORF7a protein (ORF7a) gene, partial cds; ORF7b and ORF8 genes, complete sequence; and nucleocapsid phosphoprotein (N) and ORF10 protein (ORF10) genes, complete cds	unknown	unknown	USA/MA-MASPHL-04071/2021
Lang et al R	1	Severe acute respiratory syndrome coronavirus 2 isolate SARS-CoV-2/human/USA/MA-MASPHL-04069/2021 ORF1ab polyprotein (ORF1ab), ORF1a polyprotein (ORF1ab), surface glycoprotein (S), ORF3a protein (ORF3a), envelope protein (E), membrane glycoprotein (M), and ORF6 protein (ORF6) genes, complete cds; ORF7a gene, partial sequence; ORF7b and ORF8 genes, complete sequence; and nucleocapsid phosphoprotein (N) and ORF10 protein (ORF10) genes, complete cds	unknown	unknown	USA/MA-MASPHL-04069/2021
Lang et al S	1	Severe acute respiratory syndrome coronavirus 2 isolate SARS-CoV-2/human/USA/MA-MASPHL-04070/2021 ORF1ab polyprotein (ORF1ab), ORF1a polyprotein (ORF1ab), surface glycoprotein (S), ORF3a protein (ORF3a), envelope protein (E), membrane glycoprotein (M), ORF6 protein (ORF6), ORF7a protein (ORF7a), and ORF7b (ORF7b) genes, complete cds; ORF8 gene, complete sequence; and nucleocapsid phosphoprotein (N) and ORF10 protein (ORF10) genes, complete cds	unknown	unknown	USA/MA-MASPHL-04070/2021
Lemieux et al JB	1	Severe acute respiratory syndrome coronavirus 2 isolate SARS-CoV-2/human/USA/MA-CDCBI-CRSP_XGD7EAO2X4CCLVW2/2021 ORF1ab polyprotein (ORF1ab), ORF1a polyprotein (ORF1ab), surface glycoprotein (S), ORF3a protein (ORF3a), envelope protein (E), membrane glycoprotein (M), ORF6 protein (ORF6), ORF7a protein (ORF7a), and ORF7b (ORF7b) genes, complete cds; ORF8 gene, complete sequence; and nucleocapsid phosphoprotein (N) and ORF10 protein (ORF10) genes, complete cds	unknown	unknown	USA/MA-CDCBI-CRSP_XGD7EAO2X4CCLVW2/2021
Lang et al T	1	Severe acute respiratory syndrome coronavirus 2 isolate SARS-CoV-2/human/USA/MA-MASPHL-04025/2021 ORF1ab polyprotein (ORF1ab), ORF1a polyprotein (ORF1ab), surface glycoprotein (S), ORF3a protein (ORF3a), envelope protein (E), membrane glycoprotein (M), ORF6 protein (ORF6), ORF7a protein (ORF7a), and ORF7b (ORF7b) genes, complete cds; ORF8 gene, complete sequence; and nucleocapsid phosphoprotein (N) and ORF10 protein (ORF10) genes, complete cds	unknown	unknown	USA/MA-MASPHL-04025/2021
Lang et al U	1	Severe acute respiratory syndrome coronavirus 2 isolate SARS-CoV-2/human/USA/MA-MASPHL-04115/2021 ORF1ab polyprotein (ORF1ab), ORF1a polyprotein (ORF1ab), surface glycoprotein (S), ORF3a protein (ORF3a), envelope protein (E), membrane glycoprotein (M), ORF6 protein (ORF6), ORF7a protein (ORF7a), and ORF7b (ORF7b) genes, complete cds; ORF8 gene, complete sequence; and nucleocapsid phosphoprotein (N) and ORF10 protein (ORF10) genes, complete cds	unknown	unknown	USA/MA-MASPHL-04115/2021
Lang et al V	1	Severe acute respiratory syndrome coronavirus 2 isolate SARS-CoV-2/human/USA/MA-MASPHL-04112/2021 ORF1ab polyprotein (ORF1ab), ORF1a polyprotein (ORF1ab), surface glycoprotein (S), ORF3a protein (ORF3a), envelope protein (E), membrane glycoprotein (M), ORF6 protein (ORF6), ORF7a protein (ORF7a), and ORF7b (ORF7b) genes, complete cds; ORF8 gene, complete sequence; and nucleocapsid phosphoprotein (N) and ORF10 protein (ORF10) genes, complete cds	unknown	unknown	USA/MA-MASPHL-04112/2021
Siddle,K.J., Adams,G., Pearlman,L., Gladden-Young,A., Vicente,G., Blumenstiel,B., DeFelice,M., Lee,M., McGovern,S., Lagerborg,K., Rudy,M., DeRuff,K., Carter,A., Normandin,E., Bauer,M., Reilly,S., Tomkins-Tinch,C., Loreth,C., Chaluvadi,S., Meldrim,J., Granger,B., Lemieux,J.E., Birren,B.W., Sabeti,P.C., Larkin,K., Dodge,S., Lennon,N., Madoff,L., Brown,C., Gallagher,G., Smole,S., Park,D.J., Gabriel,S., and MacInnis,B.L. R	1	Severe acute respiratory syndrome coronavirus 2 isolate SARS-CoV-2/human/USA/MA-CDCBI-CRSP_JQTDRO7IPXC2KV5N/2021 ORF1ab polyprotein (ORF1ab), ORF1a polyprotein (ORF1ab), surface glycoprotein (S), ORF3a protein (ORF3a), envelope protein (E), membrane glycoprotein (M), ORF6 protein (ORF6), ORF7a protein (ORF7a), and ORF7b (ORF7b) genes, complete cds; ORF8 gene, complete sequence; and nucleocapsid phosphoprotein (N) and ORF10 protein (ORF10) genes, complete cds	unknown	unknown	USA/MA-CDCBI-CRSP_JQTDRO7IPXC2KV5N/2021
Lang et al W	1	Severe acute respiratory syndrome coronavirus 2 isolate SARS-CoV-2/human/USA/MA-MASPHL-04102/2021 ORF1ab polyprotein (ORF1ab), ORF1a polyprotein (ORF1ab), surface glycoprotein (S), ORF3a protein (ORF3a), envelope protein (E), membrane glycoprotein (M), and ORF6 protein (ORF6) genes, complete cds; ORF7a protein (ORF7a) and ORF7b (ORF7b) genes, partial cds; ORF8 gene, complete sequence; and nucleocapsid phosphoprotein (N) and ORF10 protein (ORF10) genes, complete cds	unknown	unknown	USA/MA-MASPHL-04102/2021
Lemieux et al JC	1	Severe acute respiratory syndrome coronavirus 2 isolate SARS-CoV-2/human/USA/MA-CDCBI-CRSP_WPFKHUTPSLNR4T2B/2021 ORF1ab polyprotein (ORF1ab), ORF1a polyprotein (ORF1ab), surface glycoprotein (S), ORF3a protein (ORF3a), envelope protein (E), membrane glycoprotein (M), ORF6 protein (ORF6), ORF7a protein (ORF7a), and ORF7b (ORF7b) genes, complete cds; ORF8 gene, complete sequence; and nucleocapsid phosphoprotein (N) and ORF10 protein (ORF10) genes, complete cds	unknown	unknown	USA/MA-CDCBI-CRSP_WPFKHUTPSLNR4T2B/2021
Lemieux et al JD	1	Severe acute respiratory syndrome coronavirus 2 isolate SARS-CoV-2/human/USA/MA-CDCBI-CRSP_FJDRXI64JGLTGFML/2021 ORF1ab polyprotein (ORF1ab), ORF1a polyprotein (ORF1ab), surface glycoprotein (S), ORF3a protein (ORF3a), envelope protein (E), membrane glycoprotein (M), ORF6 protein (ORF6), ORF7a protein (ORF7a), and ORF7b (ORF7b) genes, complete cds; ORF8 gene, complete sequence; and nucleocapsid phosphoprotein (N) and ORF10 protein (ORF10) genes, complete cds	unknown	unknown	USA/MA-CDCBI-CRSP_FJDRXI64JGLTGFML/2021
Lang et al X	1	Severe acute respiratory syndrome coronavirus 2 isolate SARS-CoV-2/human/USA/MA-MASPHL-04107/2021 ORF1ab polyprotein (ORF1ab), ORF1a polyprotein (ORF1ab), surface glycoprotein (S), ORF3a protein (ORF3a), envelope protein (E), membrane glycoprotein (M), ORF6 protein (ORF6), ORF7a protein (ORF7a), and ORF7b (ORF7b) genes, complete cds; ORF8 gene, complete sequence; and nucleocapsid phosphoprotein (N) and ORF10 protein (ORF10) genes, complete cds	unknown	unknown	USA/MA-MASPHL-04107/2021
Lang et al Y	1	Severe acute respiratory syndrome coronavirus 2 isolate SARS-CoV-2/human/USA/MA-MASPHL-04106/2021 ORF1ab polyprotein (ORF1ab), ORF1a polyprotein (ORF1ab), surface glycoprotein (S), ORF3a protein (ORF3a), envelope protein (E), membrane glycoprotein (M), ORF6 protein (ORF6), ORF7a protein (ORF7a), and ORF7b (ORF7b) genes, complete cds; ORF8 gene, complete sequence; and nucleocapsid phosphoprotein (N) and ORF10 protein (ORF10) genes, complete cds	unknown	unknown	USA/MA-MASPHL-04106/2021
Lang et al Z	1	Severe acute respiratory syndrome coronavirus 2 isolate SARS-CoV-2/human/USA/MA-MASPHL-04111/2021 ORF1ab polyprotein (ORF1ab), ORF1a polyprotein (ORF1ab), surface glycoprotein (S), ORF3a protein (ORF3a), envelope protein (E), membrane glycoprotein (M), and ORF6 protein (ORF6) genes, complete cds; ORF7a protein (ORF7a) and ORF7b (ORF7b) genes, partial cds; ORF8 gene, complete sequence; and nucleocapsid phosphoprotein (N) and ORF10 protein (ORF10) genes, complete cds	unknown	unknown	USA/MA-MASPHL-04111/2021
Siddle,K.J., Adams,G., Pearlman,L., Gladden-Young,A., Vicente,G., Blumenstiel,B., DeFelice,M., Lee,M., McGovern,S., Lagerborg,K., Rudy,M., DeRuff,K., Carter,A., Normandin,E., Bauer,M., Reilly,S., Tomkins-Tinch,C., Loreth,C., Chaluvadi,S., Meldrim,J., Granger,B., Lemieux,J.E., Birren,B.W., Sabeti,P.C., Larkin,K., Dodge,S., Lennon,N., Madoff,L., Brown,C., Gallagher,G., Smole,S., Park,D.J., Gabriel,S., and MacInnis,B.L. S	1	Severe acute respiratory syndrome coronavirus 2 isolate SARS-CoV-2/human/USA/MA-CDCBI-CRSP_54X2E2BLRHTYXPY4/2021 ORF1ab polyprotein (ORF1ab), ORF1a polyprotein (ORF1ab), surface glycoprotein (S), ORF3a protein (ORF3a), envelope protein (E), membrane glycoprotein (M), ORF6 protein (ORF6), ORF7a protein (ORF7a), and ORF7b (ORF7b) genes, complete cds; ORF8 gene, complete sequence; and nucleocapsid phosphoprotein (N) and ORF10 protein (ORF10) genes, complete cds	unknown	unknown	USA/MA-CDCBI-CRSP_54X2E2BLRHTYXPY4/2021
Lang et al AA	1	Severe acute respiratory syndrome coronavirus 2 isolate SARS-CoV-2/human/USA/MA-MASPHL-04104/2021 ORF1ab polyprotein (ORF1ab), ORF1a polyprotein (ORF1ab), surface glycoprotein (S), ORF3a protein (ORF3a), envelope protein (E), membrane glycoprotein (M), and ORF6 protein (ORF6) genes, complete cds; ORF7a protein (ORF7a) and ORF7b (ORF7b) genes, partial cds; ORF8 gene, complete sequence; and nucleocapsid phosphoprotein (N) and ORF10 protein (ORF10) genes, complete cds	unknown	unknown	USA/MA-MASPHL-04104/2021
Siddle,K.J., Adams,G., Pearlman,L., Gladden-Young,A., Vicente,G., Blumenstiel,B., DeFelice,M., Lee,M., McGovern,S., Lagerborg,K., Rudy,M., DeRuff,K., Carter,A., Normandin,E., Bauer,M., Reilly,S., Tomkins-Tinch,C., Loreth,C., Chaluvadi,S., Meldrim,J., Granger,B., Lemieux,J.E., Birren,B.W., Sabeti,P.C., Larkin,K., Dodge,S., Lennon,N., Madoff,L., Brown,C., Gallagher,G., Smole,S., Park,D.J., Gabriel,S., and MacInnis,B.L. T	1	Severe acute respiratory syndrome coronavirus 2 isolate SARS-CoV-2/human/USA/MA-CDCBI-CRSP_W33JTA2HLDPEQ7XV/2021 ORF1ab polyprotein (ORF1ab), ORF1a polyprotein (ORF1ab), surface glycoprotein (S), ORF3a protein (ORF3a), envelope protein (E), membrane glycoprotein (M), ORF6 protein (ORF6), ORF7a protein (ORF7a), and ORF7b (ORF7b) genes, complete cds; ORF8 gene, complete sequence; and nucleocapsid phosphoprotein (N) and ORF10 protein (ORF10) genes, complete cds	unknown	unknown	USA/MA-CDCBI-CRSP_W33JTA2HLDPEQ7XV/2021
Lemieux et al JE	1	Severe acute respiratory syndrome coronavirus 2 isolate SARS-CoV-2/human/USA/MA-CDCBI-CRSP_5U7ZZ373DCNTACUV/2021 ORF1ab polyprotein (ORF1ab), ORF1a polyprotein (ORF1ab), surface glycoprotein (S), ORF3a protein (ORF3a), envelope protein (E), membrane glycoprotein (M), ORF6 protein (ORF6), ORF7a protein (ORF7a), and ORF7b (ORF7b) genes, complete cds; ORF8 gene, complete sequence; and nucleocapsid phosphoprotein (N) and ORF10 protein (ORF10) genes, complete cds	unknown	unknown	USA/MA-CDCBI-CRSP_5U7ZZ373DCNTACUV/2021
Lang et al AB	1	Severe acute respiratory syndrome coronavirus 2 isolate SARS-CoV-2/human/USA/MA-MASPHL-04061/2021 ORF1ab polyprotein (ORF1ab), ORF1a polyprotein (ORF1ab), surface glycoprotein (S), ORF3a protein (ORF3a), envelope protein (E), membrane glycoprotein (M), and ORF6 protein (ORF6) genes, complete cds; ORF7a protein (ORF7a) and ORF7b (ORF7b) genes, partial cds; ORF8 gene, complete sequence; and nucleocapsid phosphoprotein (N) and ORF10 protein (ORF10) genes, complete cds	unknown	unknown	USA/MA-MASPHL-04061/2021
Lang et al AC	1	Severe acute respiratory syndrome coronavirus 2 isolate SARS-CoV-2/human/USA/MA-MASPHL-04073/2021 ORF1ab polyprotein (ORF1ab), ORF1a polyprotein (ORF1ab), surface glycoprotein (S), ORF3a protein (ORF3a), envelope protein (E), membrane glycoprotein (M), ORF6 protein (ORF6), ORF7a protein (ORF7a), and ORF7b (ORF7b) genes, complete cds; ORF8 gene, complete sequence; and nucleocapsid phosphoprotein (N) and ORF10 protein (ORF10) genes, complete cds	unknown	unknown	USA/MA-MASPHL-04073/2021
Lang et al AD	1	Severe acute respiratory syndrome coronavirus 2 isolate SARS-CoV-2/human/USA/MA-MASPHL-04224/2021 ORF1ab polyprotein (ORF1ab), ORF1a polyprotein (ORF1ab), surface glycoprotein (S), ORF3a protein (ORF3a), envelope protein (E), membrane glycoprotein (M), ORF6 protein (ORF6), ORF7a protein (ORF7a), and ORF7b (ORF7b) genes, complete cds; ORF8 gene, complete sequence; and nucleocapsid phosphoprotein (N) and ORF10 protein (ORF10) genes, complete cds	unknown	unknown	USA/MA-MASPHL-04224/2021
Siddle,K.J., Adams,G., Pearlman,L., Gladden-Young,A., Vicente,G., Blumenstiel,B., DeFelice,M., Lee,M., McGovern,S., Lagerborg,K., Rudy,M., DeRuff,K., Carter,A., Normandin,E., Bauer,M., Reilly,S., Tomkins-Tinch,C., Loreth,C., Chaluvadi,S., Meldrim,J., Granger,B., Lemieux,J.E., Birren,B.W., Sabeti,P.C., Larkin,K., Dodge,S., Lennon,N., Madoff,L., Brown,C., Gallagher,G., Smole,S., Park,D.J., Gabriel,S., and MacInnis,B.L. U	1	Severe acute respiratory syndrome coronavirus 2 isolate SARS-CoV-2/human/USA/MA-CDCBI-CRSP_SBSSULH5XXXIY3SF/2021 ORF1ab polyprotein (ORF1ab), ORF1a polyprotein (ORF1ab), surface glycoprotein (S), ORF3a protein (ORF3a), envelope protein (E), membrane glycoprotein (M), ORF6 protein (ORF6), ORF7a protein (ORF7a), and ORF7b (ORF7b) genes, complete cds; ORF8 gene, complete sequence; and nucleocapsid phosphoprotein (N) and ORF10 protein (ORF10) genes, complete cds	unknown	unknown	USA/MA-CDCBI-CRSP_SBSSULH5XXXIY3SF/2021
Howard et al ANQ	1	Severe acute respiratory syndrome coronavirus 2 isolate SARS-CoV-2/human/USA/CT-CDC-LC0141183/2021 ORF1ab polyprotein (ORF1ab), ORF1a polyprotein (ORF1ab), surface glycoprotein (S), ORF3a protein (ORF3a), envelope protein (E), membrane glycoprotein (M), ORF6 protein (ORF6), ORF7a protein (ORF7a), and ORF7b (ORF7b) genes, complete cds; ORF8 gene, complete sequence; and nucleocapsid phosphoprotein (N) and ORF10 protein (ORF10) genes, complete cds	unknown	unknown	USA/CT-CDC-LC0141183/2021
Lang et al AE	1	Severe acute respiratory syndrome coronavirus 2 isolate SARS-CoV-2/human/USA/MA-MASPHL-04143/2021 ORF1ab polyprotein (ORF1ab), ORF1a polyprotein (ORF1ab), surface glycoprotein (S), ORF3a protein (ORF3a), envelope protein (E), membrane glycoprotein (M), ORF6 protein (ORF6), ORF7a protein (ORF7a), and ORF7b (ORF7b) genes, complete cds; ORF8 gene, complete sequence; and nucleocapsid phosphoprotein (N) and ORF10 protein (ORF10) genes, complete cds	unknown	unknown	USA/MA-MASPHL-04143/2021
Lemieux et al JF	1	Severe acute respiratory syndrome coronavirus 2 isolate SARS-CoV-2/human/USA/MA-CDCBI-CRSP_RMTS7PJXFVRZJJPD/2021 ORF1ab polyprotein (ORF1ab), ORF1a polyprotein (ORF1ab), surface glycoprotein (S), ORF3a protein (ORF3a), envelope protein (E), membrane glycoprotein (M), ORF6 protein (ORF6), ORF7a protein (ORF7a), and ORF7b (ORF7b) genes, complete cds; ORF8 gene, complete sequence; and nucleocapsid phosphoprotein (N) and ORF10 protein (ORF10) genes, complete cds	unknown	unknown	USA/MA-CDCBI-CRSP_RMTS7PJXFVRZJJPD/2021
Howard et al ANR	1	Severe acute respiratory syndrome coronavirus 2 isolate SARS-CoV-2/human/USA/MA-CDC-ASC210186859/2021 ORF1ab polyprotein (ORF1ab) gene, complete cds; ORF1a polyprotein (ORF1ab) gene, partial cds; surface glycoprotein (S), ORF3a protein (ORF3a), envelope protein (E), membrane glycoprotein (M), ORF6 protein (ORF6), ORF7a protein (ORF7a), and ORF7b (ORF7b) genes, complete cds; ORF8 gene, complete sequence; and nucleocapsid phosphoprotein (N) and ORF10 protein (ORF10) genes, complete cds	unknown	unknown	USA/MA-CDC-ASC210186859/2021
Lemieux et al JG	1	Severe acute respiratory syndrome coronavirus 2 isolate SARS-CoV-2/human/USA/MA-CDCBI-CRSP_SPMN74EYYS76TPEC/2021 ORF1ab polyprotein (ORF1ab), ORF1a polyprotein (ORF1ab), surface glycoprotein (S), ORF3a protein (ORF3a), envelope protein (E), membrane glycoprotein (M), ORF6 protein (ORF6), ORF7a protein (ORF7a), and ORF7b (ORF7b) genes, complete cds; ORF8 gene, complete sequence; and nucleocapsid phosphoprotein (N) and ORF10 protein (ORF10) genes, complete cds	unknown	unknown	USA/MA-CDCBI-CRSP_SPMN74EYYS76TPEC/2021
Lemieux et al JH	1	Severe acute respiratory syndrome coronavirus 2 isolate SARS-CoV-2/human/USA/MA-CDCBI-CRSP_DOEOAE2D5VAZ6QKD/2021 ORF1ab polyprotein (ORF1ab), ORF1a polyprotein (ORF1ab), surface glycoprotein (S), ORF3a protein (ORF3a), envelope protein (E), membrane glycoprotein (M), ORF6 protein (ORF6), ORF7a protein (ORF7a), and ORF7b (ORF7b) genes, complete cds; ORF8 gene, complete sequence; and nucleocapsid phosphoprotein (N) and ORF10 protein (ORF10) genes, complete cds	unknown	unknown	USA/MA-CDCBI-CRSP_DOEOAE2D5VAZ6QKD/2021
Howard et al ANS	1	Severe acute respiratory syndrome coronavirus 2 isolate SARS-CoV-2/human/USA/FL-CDC-ASC210247658/2021 ORF1ab polyprotein (ORF1ab), ORF1a polyprotein (ORF1ab), surface glycoprotein (S), ORF3a protein (ORF3a), envelope protein (E), membrane glycoprotein (M), ORF6 protein (ORF6), ORF7a protein (ORF7a), and ORF7b (ORF7b) genes, complete cds; ORF8 gene, complete sequence; and nucleocapsid phosphoprotein (N) and ORF10 protein (ORF10) genes, complete cds	unknown	unknown	USA/FL-CDC-ASC210247658/2021
Wurie et al D	1	Severe acute respiratory syndrome coronavirus 2 isolate SARS-CoV-2/human/SLE/SL62/2021 ORF1ab polyprotein (ORF1ab), ORF1a polyprotein (ORF1ab), surface glycoprotein (S), ORF3a protein (ORF3a), envelope protein (E), membrane glycoprotein (M), ORF6 protein (ORF6), ORF7a protein (ORF7a), and ORF7b (ORF7b) genes, complete cds; ORF8 gene, complete sequence; and nucleocapsid phosphoprotein (N) and ORF10 protein (ORF10) genes, complete cds	unknown	unknown	SLE/SL62/2021
Lemieux et al JI	1	Severe acute respiratory syndrome coronavirus 2 isolate SARS-CoV-2/human/USA/MA-CDCBI-CRSP_A6ZBXRIBVQZOPTIP/2021 ORF1ab polyprotein (ORF1ab), ORF1a polyprotein (ORF1ab), surface glycoprotein (S), ORF3a protein (ORF3a), envelope protein (E), membrane glycoprotein (M), ORF6 protein (ORF6), ORF7a protein (ORF7a), and ORF7b (ORF7b) genes, complete cds; ORF8 gene, complete sequence; and nucleocapsid phosphoprotein (N) and ORF10 protein (ORF10) genes, complete cds	unknown	unknown	USA/MA-CDCBI-CRSP_A6ZBXRIBVQZOPTIP/2021
Howard et al ANT	1	Severe acute respiratory syndrome coronavirus 2 isolate SARS-CoV-2/human/USA/CT-CDC-ASC210188356/2021 ORF1ab polyprotein (ORF1ab), ORF1a polyprotein (ORF1ab), surface glycoprotein (S), ORF3a protein (ORF3a), envelope protein (E), membrane glycoprotein (M), ORF6 protein (ORF6), ORF7a protein (ORF7a), and ORF7b (ORF7b) genes, complete cds; ORF8 gene, complete sequence; and nucleocapsid phosphoprotein (N) and ORF10 protein (ORF10) genes, complete cds	unknown	unknown	USA/CT-CDC-ASC210188356/2021
Howard et al ANU	1	Severe acute respiratory syndrome coronavirus 2 isolate SARS-CoV-2/human/USA/MA-CDC-LC0177167/2021 ORF1ab polyprotein (ORF1ab), ORF1a polyprotein (ORF1ab), surface glycoprotein (S), ORF3a protein (ORF3a), envelope protein (E), membrane glycoprotein (M), ORF6 protein (ORF6), ORF7a protein (ORF7a), and ORF7b (ORF7b) genes, complete cds; ORF8 gene, complete sequence; and nucleocapsid phosphoprotein (N) and ORF10 protein (ORF10) genes, complete cds	unknown	unknown	USA/MA-CDC-LC0177167/2021
Howard et al ANV	1	Severe acute respiratory syndrome coronavirus 2 isolate SARS-CoV-2/human/USA/CT-CDC-QDX27388320/2021 ORF1ab polyprotein (ORF1ab), ORF1a polyprotein (ORF1ab), surface glycoprotein (S), ORF3a protein (ORF3a), envelope protein (E), membrane glycoprotein (M), ORF6 protein (ORF6), ORF7a protein (ORF7a), and ORF7b (ORF7b) genes, complete cds; ORF8 gene, complete sequence; and nucleocapsid phosphoprotein (N) and ORF10 protein (ORF10) genes, complete cds	unknown	unknown	USA/CT-CDC-QDX27388320/2021
Howard et al ANW	1	Severe acute respiratory syndrome coronavirus 2 isolate SARS-CoV-2/human/USA/CT-CDC-LC0176760/2021 ORF1ab polyprotein (ORF1ab), ORF1a polyprotein (ORF1ab), surface glycoprotein (S), ORF3a protein (ORF3a), envelope protein (E), membrane glycoprotein (M), ORF6 protein (ORF6), ORF7a protein (ORF7a), and ORF7b (ORF7b) genes, complete cds; ORF8 gene, complete sequence; and nucleocapsid phosphoprotein (N) and ORF10 protein (ORF10) genes, complete cds	unknown	unknown	USA/CT-CDC-LC0176760/2021
Howard et al ANX	1	Severe acute respiratory syndrome coronavirus 2 isolate SARS-CoV-2/human/USA/CT-CDC-LC0190664/2021 ORF1ab polyprotein (ORF1ab), ORF1a polyprotein (ORF1ab), surface glycoprotein (S), ORF3a protein (ORF3a), envelope protein (E), membrane glycoprotein (M), ORF6 protein (ORF6), ORF7a protein (ORF7a), and ORF7b (ORF7b) genes, complete cds; ORF8 gene, complete sequence; and nucleocapsid phosphoprotein (N) and ORF10 protein (ORF10) genes, complete cds	unknown	unknown	USA/CT-CDC-LC0190664/2021
Lemieux et al JJ	1	Severe acute respiratory syndrome coronavirus 2 isolate SARS-CoV-2/human/USA/MA-CDCBI-CRSP_4TV7OPFSZKGVF6A7/2021 ORF1ab polyprotein (ORF1ab), ORF1a polyprotein (ORF1ab), surface glycoprotein (S), ORF3a protein (ORF3a), envelope protein (E), membrane glycoprotein (M), ORF6 protein (ORF6), ORF7a protein (ORF7a), and ORF7b (ORF7b) genes, complete cds; ORF8 gene, complete sequence; and nucleocapsid phosphoprotein (N) and ORF10 protein (ORF10) genes, complete cds	unknown	unknown	USA/MA-CDCBI-CRSP_4TV7OPFSZKGVF6A7/2021
Howard et al ANY	1	Severe acute respiratory syndrome coronavirus 2 isolate SARS-CoV-2/human/USA/MA-CDC-LC0172558/2021 ORF1ab polyprotein (ORF1ab), ORF1a polyprotein (ORF1ab), surface glycoprotein (S), ORF3a protein (ORF3a), envelope protein (E), membrane glycoprotein (M), ORF6 protein (ORF6), ORF7a protein (ORF7a), and ORF7b (ORF7b) genes, complete cds; ORF8 gene, complete sequence; and nucleocapsid phosphoprotein (N) and ORF10 protein (ORF10) genes, complete cds	unknown	unknown	USA/MA-CDC-LC0172558/2021
Lemieux et al JK	1	Severe acute respiratory syndrome coronavirus 2 isolate SARS-CoV-2/human/USA/MA-CDCBI-CRSP_CL5ZAJU5MNHOMSFN/2021 ORF1ab polyprotein (ORF1ab), ORF1a polyprotein (ORF1ab), surface glycoprotein (S), ORF3a protein (ORF3a), envelope protein (E), membrane glycoprotein (M), ORF6 protein (ORF6), ORF7a protein (ORF7a), and ORF7b (ORF7b) genes, complete cds; ORF8 gene, complete sequence; and nucleocapsid phosphoprotein (N) and ORF10 protein (ORF10) genes, complete cds	unknown	unknown	USA/MA-CDCBI-CRSP_CL5ZAJU5MNHOMSFN/2021
Lemieux et al JL	1	Severe acute respiratory syndrome coronavirus 2 isolate SARS-CoV-2/human/USA/MA-CDCBI-CRSP_X6SXCETPCFXFRT47/2021 ORF1ab polyprotein (ORF1ab), ORF1a polyprotein (ORF1ab), surface glycoprotein (S), ORF3a protein (ORF3a), envelope protein (E), membrane glycoprotein (M), ORF6 protein (ORF6), ORF7a protein (ORF7a), and ORF7b (ORF7b) genes, complete cds; ORF8 gene, complete sequence; and nucleocapsid phosphoprotein (N) and ORF10 protein (ORF10) genes, complete cds	unknown	unknown	USA/MA-CDCBI-CRSP_X6SXCETPCFXFRT47/2021
Howard et al ANZ	1	Severe acute respiratory syndrome coronavirus 2 isolate SARS-CoV-2/human/USA/CT-CDC-LC0154805/2021 ORF1ab polyprotein (ORF1ab), ORF1a polyprotein (ORF1ab), surface glycoprotein (S), ORF3a protein (ORF3a), envelope protein (E), membrane glycoprotein (M), ORF6 protein (ORF6), ORF7a protein (ORF7a), and ORF7b (ORF7b) genes, complete cds; ORF8 gene, complete sequence; and nucleocapsid phosphoprotein (N) gene, complete cds	unknown	unknown	USA/CT-CDC-LC0154805/2021
Lemieux et al JM	1	Severe acute respiratory syndrome coronavirus 2 isolate SARS-CoV-2/human/USA/RI-CDCBI-RIDOH_KJPTAR4PRGI46UIM/2021 ORF1ab polyprotein (ORF1ab), ORF1a polyprotein (ORF1ab), surface glycoprotein (S), ORF3a protein (ORF3a), envelope protein (E), membrane glycoprotein (M), ORF6 protein (ORF6), ORF7a protein (ORF7a), and ORF7b (ORF7b) genes, complete cds; ORF8 gene, complete sequence; and nucleocapsid phosphoprotein (N) and ORF10 protein (ORF10) genes, complete cds	unknown	unknown	USA/RI-CDCBI-RIDOH_KJPTAR4PRGI46UIM/2021
Lemieux et al JN	1	Severe acute respiratory syndrome coronavirus 2 isolate SARS-CoV-2/human/USA/RI-CDCBI-RIDOH_5HZHHN7TNWUZZOUW/2021 ORF1ab polyprotein (ORF1ab), ORF1a polyprotein (ORF1ab), surface glycoprotein (S), ORF3a protein (ORF3a), envelope protein (E), membrane glycoprotein (M), ORF6 protein (ORF6), ORF7a protein (ORF7a), and ORF7b (ORF7b) genes, complete cds; ORF8 gene, complete sequence; and nucleocapsid phosphoprotein (N) and ORF10 protein (ORF10) genes, complete cds	unknown	unknown	USA/RI-CDCBI-RIDOH_5HZHHN7TNWUZZOUW/2021
Siddle,K.J., Adams,G., Pearlman,L., Gladden-Young,A., Vicente,G., Blumenstiel,B., DeFelice,M., Lee,M., McGovern,S., Lagerborg,K., Rudy,M., DeRuff,K., Carter,A., Normandin,E., Bauer,M., Reilly,S., Tomkins-Tinch,C., Loreth,C., Chaluvadi,S., Meldrim,J., Granger,B., Lemieux,J.E., Birren,B.W., Sabeti,P.C., Larkin,K., Dodge,S., Lennon,N., Madoff,L., Brown,C., Gallagher,G., Smole,S., Park,D.J., Gabriel,S., and MacInnis,B.L. V	1	Severe acute respiratory syndrome coronavirus 2 isolate SARS-CoV-2/human/USA/MA-CDCBI-CRSP_PJ52FTXPCFB42XXE/2021 ORF1ab polyprotein (ORF1ab), ORF1a polyprotein (ORF1ab), surface glycoprotein (S), ORF3a protein (ORF3a), envelope protein (E), membrane glycoprotein (M), ORF6 protein (ORF6), ORF7a protein (ORF7a), and ORF7b (ORF7b) genes, complete cds; ORF8 gene, complete sequence; and nucleocapsid phosphoprotein (N) and ORF10 protein (ORF10) genes, complete cds	unknown	unknown	USA/MA-CDCBI-CRSP_PJ52FTXPCFB42XXE/2021
Howard et al AOA	1	Severe acute respiratory syndrome coronavirus 2 isolate SARS-CoV-2/human/USA/GA-CDC-MMB09821238/2021 ORF1ab polyprotein (ORF1ab), ORF1a polyprotein (ORF1ab), surface glycoprotein (S), ORF3a protein (ORF3a), envelope protein (E), membrane glycoprotein (M), ORF6 protein (ORF6), ORF7a protein (ORF7a), and ORF7b (ORF7b) genes, complete cds; ORF8 gene, complete sequence; and nucleocapsid phosphoprotein (N) and ORF10 protein (ORF10) genes, complete cds	unknown	unknown	USA/GA-CDC-MMB09821238/2021
Howard et al AOB	1	Severe acute respiratory syndrome coronavirus 2 isolate SARS-CoV-2/human/USA/PA-CDC-QDX28007871/2021 ORF1ab polyprotein (ORF1ab), ORF1a polyprotein (ORF1ab), surface glycoprotein (S), ORF3a protein (ORF3a), envelope protein (E), membrane glycoprotein (M), ORF6 protein (ORF6), ORF7a protein (ORF7a), and ORF7b (ORF7b) genes, complete cds; ORF8 gene, complete sequence; and nucleocapsid phosphoprotein (N) and ORF10 protein (ORF10) genes, complete cds	unknown	unknown	USA/PA-CDC-QDX28007871/2021
Howard et al AOC	1	Severe acute respiratory syndrome coronavirus 2 isolate SARS-CoV-2/human/USA/CT-CDC-LC0154804/2021 ORF1ab polyprotein (ORF1ab), ORF1a polyprotein (ORF1ab), surface glycoprotein (S), ORF3a protein (ORF3a), envelope protein (E), membrane glycoprotein (M), ORF6 protein (ORF6), ORF7a protein (ORF7a), and ORF7b (ORF7b) genes, complete cds; ORF8 gene, complete sequence; and nucleocapsid phosphoprotein (N) and ORF10 protein (ORF10) genes, complete cds	unknown	unknown	USA/CT-CDC-LC0154804/2021
Howard et al AOD	1	Severe acute respiratory syndrome coronavirus 2 isolate SARS-CoV-2/human/USA/CT-CDC-QDX27788343/2021 ORF1ab polyprotein (ORF1ab), ORF1a polyprotein (ORF1ab), surface glycoprotein (S), ORF3a protein (ORF3a), envelope protein (E), membrane glycoprotein (M), ORF6 protein (ORF6), ORF7a protein (ORF7a), and ORF7b (ORF7b) genes, complete cds; ORF8 gene, complete sequence; and nucleocapsid phosphoprotein (N) and ORF10 protein (ORF10) genes, complete cds	unknown	unknown	USA/CT-CDC-QDX27788343/2021
Howard et al AOE	1	Severe acute respiratory syndrome coronavirus 2 isolate SARS-CoV-2/human/USA/CT-CDC-LC0190535/2021 ORF1ab polyprotein (ORF1ab), ORF1a polyprotein (ORF1ab), surface glycoprotein (S), ORF3a protein (ORF3a), envelope protein (E), membrane glycoprotein (M), ORF6 protein (ORF6), ORF7a protein (ORF7a), and ORF7b (ORF7b) genes, complete cds; ORF8 gene, complete sequence; and nucleocapsid phosphoprotein (N) and ORF10 protein (ORF10) genes, complete cds	unknown	unknown	USA/CT-CDC-LC0190535/2021
Howard et al AOF	1	Severe acute respiratory syndrome coronavirus 2 isolate SARS-CoV-2/human/USA/CT-CDC-QDX27388343/2021 ORF1ab polyprotein (ORF1ab), ORF1a polyprotein (ORF1ab), surface glycoprotein (S), ORF3a protein (ORF3a), envelope protein (E), membrane glycoprotein (M), ORF6 protein (ORF6), ORF7a protein (ORF7a), and ORF7b (ORF7b) genes, complete cds; ORF8 gene, complete sequence; and nucleocapsid phosphoprotein (N) and ORF10 protein (ORF10) genes, complete cds	unknown	unknown	USA/CT-CDC-QDX27388343/2021
Howard et al AOG	1	Severe acute respiratory syndrome coronavirus 2 isolate SARS-CoV-2/human/USA/CT-CDC-LC0154083/2021 ORF1ab polyprotein (ORF1ab), ORF1a polyprotein (ORF1ab), surface glycoprotein (S), ORF3a protein (ORF3a), envelope protein (E), membrane glycoprotein (M), ORF6 protein (ORF6), ORF7a protein (ORF7a), and ORF7b (ORF7b) genes, complete cds; ORF8 gene, complete sequence; and nucleocapsid phosphoprotein (N) and ORF10 protein (ORF10) genes, complete cds	unknown	unknown	USA/CT-CDC-LC0154083/2021
Howard et al AOH	1	Severe acute respiratory syndrome coronavirus 2 isolate SARS-CoV-2/human/USA/GA-CDC-MMB09534612/2021 ORF1ab polyprotein (ORF1ab), ORF1a polyprotein (ORF1ab), surface glycoprotein (S), ORF3a protein (ORF3a), envelope protein (E), membrane glycoprotein (M), ORF6 protein (ORF6), ORF7a protein (ORF7a), and ORF7b (ORF7b) genes, complete cds; ORF8 gene, complete sequence; and nucleocapsid phosphoprotein (N) and ORF10 protein (ORF10) genes, complete cds	unknown	unknown	USA/GA-CDC-MMB09534612/2021
Howard et al AOI	1	Severe acute respiratory syndrome coronavirus 2 isolate SARS-CoV-2/human/USA/NC-CDC-LC0184494/2021 ORF1ab polyprotein (ORF1ab), ORF1a polyprotein (ORF1ab), surface glycoprotein (S), ORF3a protein (ORF3a), envelope protein (E), membrane glycoprotein (M), ORF6 protein (ORF6), ORF7a protein (ORF7a), and ORF7b (ORF7b) genes, complete cds; ORF8 gene, complete sequence; and nucleocapsid phosphoprotein (N) and ORF10 protein (ORF10) genes, complete cds	unknown	unknown	USA/NC-CDC-LC0184494/2021
Lemieux et al JO	1	Severe acute respiratory syndrome coronavirus 2 isolate SARS-CoV-2/human/USA/MA-CDCBI-CRSP_X6R5J4SCYVN5UYUH/2021 ORF1ab polyprotein (ORF1ab), ORF1a polyprotein (ORF1ab), surface glycoprotein (S), ORF3a protein (ORF3a), envelope protein (E), membrane glycoprotein (M), ORF6 protein (ORF6), ORF7a protein (ORF7a), and ORF7b (ORF7b) genes, complete cds; ORF8 gene, complete sequence; and nucleocapsid phosphoprotein (N) and ORF10 protein (ORF10) genes, complete cds	unknown	unknown	USA/MA-CDCBI-CRSP_X6R5J4SCYVN5UYUH/2021
Howard et al AOJ	1	Severe acute respiratory syndrome coronavirus 2 isolate SARS-CoV-2/human/USA/VA-CDC-LC0247410/2021 ORF1ab polyprotein (ORF1ab), ORF1a polyprotein (ORF1ab), surface glycoprotein (S), ORF3a protein (ORF3a), envelope protein (E), membrane glycoprotein (M), ORF6 protein (ORF6), ORF7a protein (ORF7a), and ORF7b (ORF7b) genes, complete cds; ORF8 gene, complete sequence; and nucleocapsid phosphoprotein (N) and ORF10 protein (ORF10) genes, complete cds	unknown	unknown	USA/VA-CDC-LC0247410/2021
Howard et al AOK	1	Severe acute respiratory syndrome coronavirus 2 isolate SARS-CoV-2/human/USA/VA-CDC-LC0259570/2021 ORF1ab polyprotein (ORF1ab) and ORF1a polyprotein (ORF1ab) genes, partial cds; surface glycoprotein (S), ORF3a protein (ORF3a), envelope protein (E), membrane glycoprotein (M), ORF6 protein (ORF6), ORF7a protein (ORF7a), and ORF7b (ORF7b) genes, complete cds; ORF8 gene, complete sequence; nucleocapsid phosphoprotein (N) gene, complete cds; and ORF10 protein (ORF10) gene, partial cds	unknown	unknown	USA/VA-CDC-LC0259570/2021
Howard et al AOL	1	Severe acute respiratory syndrome coronavirus 2 isolate SARS-CoV-2/human/USA/GA-CDC-ASC210270031/2021 ORF1ab polyprotein (ORF1ab), ORF1a polyprotein (ORF1ab), surface glycoprotein (S), ORF3a protein (ORF3a), envelope protein (E), membrane glycoprotein (M), ORF6 protein (ORF6), ORF7a protein (ORF7a), and ORF7b (ORF7b) genes, complete cds; ORF8 gene, complete sequence; and nucleocapsid phosphoprotein (N) and ORF10 protein (ORF10) genes, complete cds	unknown	unknown	USA/GA-CDC-ASC210270031/2021
Howard et al AOM	1	Severe acute respiratory syndrome coronavirus 2 isolate SARS-CoV-2/human/USA/CO-CDC-QDX27493665/2021 ORF1ab polyprotein (ORF1ab), ORF1a polyprotein (ORF1ab), surface glycoprotein (S), ORF3a protein (ORF3a), envelope protein (E), membrane glycoprotein (M), ORF6 protein (ORF6), ORF7a protein (ORF7a), and ORF7b (ORF7b) genes, complete cds; ORF8 gene, complete sequence; and nucleocapsid phosphoprotein (N) and ORF10 protein (ORF10) genes, complete cds	unknown	unknown	USA/CO-CDC-QDX27493665/2021
Howard et al AON	1	Severe acute respiratory syndrome coronavirus 2 isolate SARS-CoV-2/human/USA/NJ-CDC-ASC210124883/2021 ORF1ab polyprotein (ORF1ab), ORF1a polyprotein (ORF1ab), surface glycoprotein (S), ORF3a protein (ORF3a), envelope protein (E), membrane glycoprotein (M), and ORF6 protein (ORF6) genes, complete cds; ORF7a protein (ORF7a) and ORF7b (ORF7b) genes, partial cds; ORF8 gene, complete sequence; and nucleocapsid phosphoprotein (N) and ORF10 protein (ORF10) genes, complete cds	unknown	unknown	USA/NJ-CDC-ASC210124883/2021
Howard et al AOO	1	Severe acute respiratory syndrome coronavirus 2 isolate SARS-CoV-2/human/USA/WI-CDC-LC0186168/2021 ORF1ab polyprotein (ORF1ab), ORF1a polyprotein (ORF1ab), surface glycoprotein (S), ORF3a protein (ORF3a), envelope protein (E), membrane glycoprotein (M), ORF6 protein (ORF6), ORF7a protein (ORF7a), and ORF7b (ORF7b) genes, complete cds; ORF8 gene, complete sequence; nucleocapsid phosphoprotein (N) gene, complete cds; and ORF10 protein (ORF10) gene, partial cds	unknown	unknown	USA/WI-CDC-LC0186168/2021
Lemieux et al JP	1	Severe acute respiratory syndrome coronavirus 2 isolate SARS-CoV-2/human/USA/MA-CDCBI-CRSP_WRI3IZTOHH3TW4Z4/2021 ORF1ab polyprotein (ORF1ab), ORF1a polyprotein (ORF1ab), surface glycoprotein (S), ORF3a protein (ORF3a), envelope protein (E), membrane glycoprotein (M), ORF6 protein (ORF6), ORF7a protein (ORF7a), and ORF7b (ORF7b) genes, complete cds; ORF8 gene, complete sequence; and nucleocapsid phosphoprotein (N) and ORF10 protein (ORF10) genes, complete cds	unknown	unknown	USA/MA-CDCBI-CRSP_WRI3IZTOHH3TW4Z4/2021
Howard et al AOP	1	Severe acute respiratory syndrome coronavirus 2 isolate SARS-CoV-2/human/USA/CT-CDC-QDX28051349/2021 ORF1ab polyprotein (ORF1ab), ORF1a polyprotein (ORF1ab), surface glycoprotein (S), ORF3a protein (ORF3a), envelope protein (E), membrane glycoprotein (M), ORF6 protein (ORF6), ORF7a protein (ORF7a), and ORF7b (ORF7b) genes, complete cds; ORF8 gene, complete sequence; and nucleocapsid phosphoprotein (N) and ORF10 protein (ORF10) genes, complete cds	unknown	unknown	USA/CT-CDC-QDX28051349/2021
Howard et al AOQ	1	Severe acute respiratory syndrome coronavirus 2 isolate SARS-CoV-2/human/USA/CT-CDC-QDX28381672/2021 ORF1ab polyprotein (ORF1ab), ORF1a polyprotein (ORF1ab), surface glycoprotein (S), ORF3a protein (ORF3a), envelope protein (E), membrane glycoprotein (M), ORF6 protein (ORF6), ORF7a protein (ORF7a), and ORF7b (ORF7b) genes, complete cds; ORF8 gene, complete sequence; and nucleocapsid phosphoprotein (N) and ORF10 protein (ORF10) genes, complete cds	unknown	unknown	USA/CT-CDC-QDX28381672/2021
Howard et al AOR	1	Severe acute respiratory syndrome coronavirus 2 isolate SARS-CoV-2/human/USA/NJ-CDC-ASC210207906/2021 ORF1ab polyprotein (ORF1ab), ORF1a polyprotein (ORF1ab), surface glycoprotein (S), ORF3a protein (ORF3a), envelope protein (E), membrane glycoprotein (M), ORF6 protein (ORF6), ORF7a protein (ORF7a), and ORF7b (ORF7b) genes, complete cds; ORF8 gene, complete sequence; and nucleocapsid phosphoprotein (N) and ORF10 protein (ORF10) genes, complete cds	unknown	unknown	USA/NJ-CDC-ASC210207906/2021
Howard et al AOS	1	Severe acute respiratory syndrome coronavirus 2 isolate SARS-CoV-2/human/USA/CT-CDC-QDX27470414/2021 ORF1ab polyprotein (ORF1ab), ORF1a polyprotein (ORF1ab), surface glycoprotein (S), ORF3a protein (ORF3a), envelope protein (E), membrane glycoprotein (M), ORF6 protein (ORF6), ORF7a protein (ORF7a), and ORF7b (ORF7b) genes, complete cds; ORF8 gene, complete sequence; and nucleocapsid phosphoprotein (N) and ORF10 protein (ORF10) genes, complete cds	unknown	unknown	USA/CT-CDC-QDX27470414/2021
Howard et al AOT	1	Severe acute respiratory syndrome coronavirus 2 isolate SARS-CoV-2/human/USA/NJ-CDC-LC0226991/2021 ORF1ab polyprotein (ORF1ab), ORF1a polyprotein (ORF1ab), surface glycoprotein (S), ORF3a protein (ORF3a), envelope protein (E), membrane glycoprotein (M), ORF6 protein (ORF6), ORF7a protein (ORF7a), and ORF7b (ORF7b) genes, complete cds; ORF8 gene, complete sequence; and nucleocapsid phosphoprotein (N) and ORF10 protein (ORF10) genes, complete cds	unknown	unknown	USA/NJ-CDC-LC0226991/2021
Howard et al AOU	1	Severe acute respiratory syndrome coronavirus 2 isolate SARS-CoV-2/human/USA/VA-CDC-LC0258714/2021 ORF1ab polyprotein (ORF1ab), ORF1a polyprotein (ORF1ab), surface glycoprotein (S), ORF3a protein (ORF3a), envelope protein (E), membrane glycoprotein (M), and ORF6 protein (ORF6) genes, complete cds; ORF7a gene, complete sequence; ORF7b (ORF7b) gene, complete cds; ORF8 gene, complete sequence; and nucleocapsid phosphoprotein (N) and ORF10 protein (ORF10) genes, complete cds	unknown	unknown	USA/VA-CDC-LC0258714/2021
Howard et al AOV	1	Severe acute respiratory syndrome coronavirus 2 isolate SARS-CoV-2/human/USA/CT-CDC-QDX28236812/2021 ORF1ab polyprotein (ORF1ab), ORF1a polyprotein (ORF1ab), surface glycoprotein (S), ORF3a protein (ORF3a), envelope protein (E), membrane glycoprotein (M), ORF6 protein (ORF6), ORF7a protein (ORF7a), and ORF7b (ORF7b) genes, complete cds; ORF8 gene, complete sequence; and nucleocapsid phosphoprotein (N) and ORF10 protein (ORF10) genes, complete cds	unknown	unknown	USA/CT-CDC-QDX28236812/2021
Howard et al AOW	1	Severe acute respiratory syndrome coronavirus 2 isolate SARS-CoV-2/human/USA/CT-CDC-QDX27830732/2021 ORF1ab polyprotein (ORF1ab), ORF1a polyprotein (ORF1ab), surface glycoprotein (S), ORF3a protein (ORF3a), envelope protein (E), membrane glycoprotein (M), ORF6 protein (ORF6), ORF7a protein (ORF7a), and ORF7b (ORF7b) genes, complete cds; ORF8 gene, complete sequence; and nucleocapsid phosphoprotein (N) and ORF10 protein (ORF10) genes, complete cds	unknown	unknown	USA/CT-CDC-QDX27830732/2021
Howard et al AOX	1	Severe acute respiratory syndrome coronavirus 2 isolate SARS-CoV-2/human/USA/CT-CDC-LC0154774/2021 ORF1ab polyprotein (ORF1ab), ORF1a polyprotein (ORF1ab), surface glycoprotein (S), ORF3a protein (ORF3a), envelope protein (E), membrane glycoprotein (M), ORF6 protein (ORF6), ORF7a protein (ORF7a), and ORF7b (ORF7b) genes, complete cds; ORF8 gene, complete sequence; and nucleocapsid phosphoprotein (N) and ORF10 protein (ORF10) genes, complete cds	unknown	unknown	USA/CT-CDC-LC0154774/2021
Howard et al AOY	1	Severe acute respiratory syndrome coronavirus 2 isolate SARS-CoV-2/human/USA/CT-CDC-LC0154748/2021 ORF1ab polyprotein (ORF1ab), ORF1a polyprotein (ORF1ab), surface glycoprotein (S), ORF3a protein (ORF3a), envelope protein (E), membrane glycoprotein (M), ORF6 protein (ORF6), ORF7a protein (ORF7a), and ORF7b (ORF7b) genes, complete cds; ORF8 gene, complete sequence; and nucleocapsid phosphoprotein (N) and ORF10 protein (ORF10) genes, complete cds	unknown	unknown	USA/CT-CDC-LC0154748/2021
Howard et al AOZ	1	Severe acute respiratory syndrome coronavirus 2 isolate SARS-CoV-2/human/USA/VA-CDC-LC0169302/2021 ORF1ab polyprotein (ORF1ab), ORF1a polyprotein (ORF1ab), surface glycoprotein (S), ORF3a protein (ORF3a), envelope protein (E), membrane glycoprotein (M), ORF6 protein (ORF6), ORF7a protein (ORF7a), and ORF7b (ORF7b) genes, complete cds; ORF8 gene, complete sequence; and nucleocapsid phosphoprotein (N) and ORF10 protein (ORF10) genes, complete cds	unknown	unknown	USA/VA-CDC-LC0169302/2021
Lemieux et al JQ	1	Severe acute respiratory syndrome coronavirus 2 isolate SARS-CoV-2/human/USA/CT-CDCBI-CRSP_7DHRQCFRB3YPRJZ2/2021 ORF1ab polyprotein (ORF1ab), ORF1a polyprotein (ORF1ab), surface glycoprotein (S), ORF3a protein (ORF3a), envelope protein (E), membrane glycoprotein (M), ORF6 protein (ORF6), ORF7a protein (ORF7a), and ORF7b (ORF7b) genes, complete cds; ORF8 gene, complete sequence; and nucleocapsid phosphoprotein (N) and ORF10 protein (ORF10) genes, complete cds	unknown	unknown	USA/CT-CDCBI-CRSP_7DHRQCFRB3YPRJZ2/2021
Howard et al APA	1	Severe acute respiratory syndrome coronavirus 2 isolate SARS-CoV-2/human/USA/CT-CDC-QDX27934467/2021 ORF1ab polyprotein (ORF1ab), ORF1a polyprotein (ORF1ab), surface glycoprotein (S), ORF3a protein (ORF3a), envelope protein (E), membrane glycoprotein (M), ORF6 protein (ORF6), ORF7a protein (ORF7a), and ORF7b (ORF7b) genes, complete cds; ORF8 gene, complete sequence; and nucleocapsid phosphoprotein (N) and ORF10 protein (ORF10) genes, complete cds	unknown	unknown	USA/CT-CDC-QDX27934467/2021
Howard et al APB	1	Severe acute respiratory syndrome coronavirus 2 isolate SARS-CoV-2/human/USA/NC-CDC-LC0198017/2021 ORF1ab polyprotein (ORF1ab) and ORF1a polyprotein (ORF1ab) genes, partial cds; surface glycoprotein (S), ORF3a protein (ORF3a), envelope protein (E), membrane glycoprotein (M), ORF6 protein (ORF6), ORF7a protein (ORF7a), and ORF7b (ORF7b) genes, complete cds; ORF8 gene, complete sequence; and nucleocapsid phosphoprotein (N) and ORF10 protein (ORF10) genes, complete cds	unknown	unknown	USA/NC-CDC-LC0198017/2021
Howard et al APC	1	Severe acute respiratory syndrome coronavirus 2 isolate SARS-CoV-2/human/USA/VA-CDC-LC0173704/2021 ORF1ab polyprotein (ORF1ab), ORF1a polyprotein (ORF1ab), surface glycoprotein (S), ORF3a protein (ORF3a), envelope protein (E), membrane glycoprotein (M), ORF6 protein (ORF6), ORF7a protein (ORF7a), and ORF7b (ORF7b) genes, complete cds; ORF8 gene, complete sequence; nucleocapsid phosphoprotein (N) gene, complete cds; and ORF10 protein (ORF10) gene, partial cds	unknown	unknown	USA/VA-CDC-LC0173704/2021
Siddle,K.J., Adams,G., Pearlman,L., Gladden-Young,A., Vicente,G., Blumenstiel,B., DeFelice,M., Lee,M., McGovern,S., Lagerborg,K., Rudy,M., DeRuff,K., Carter,A., Normandin,E., Bauer,M., Reilly,S., Tomkins-Tinch,C., Loreth,C., Chaluvadi,S., Meldrim,J., Granger,B., Lemieux,J.E., Birren,B.W., Sabeti,P.C., Larkin,K., Dodge,S., Lennon,N., Madoff,L., Brown,C., Gallagher,G., Smole,S., Park,D.J., Gabriel,S., and MacInnis,B.L. W	1	Severe acute respiratory syndrome coronavirus 2 isolate SARS-CoV-2/human/USA/MA-CDCBI-CRSP_ONZ57IIMEX5LO3FI/2021 ORF1ab polyprotein (ORF1ab), ORF1a polyprotein (ORF1ab), surface glycoprotein (S), ORF3a protein (ORF3a), envelope protein (E), membrane glycoprotein (M), ORF6 protein (ORF6), ORF7a protein (ORF7a), and ORF7b (ORF7b) genes, complete cds; ORF8 gene, complete sequence; and nucleocapsid phosphoprotein (N) and ORF10 protein (ORF10) genes, complete cds	unknown	unknown	USA/MA-CDCBI-CRSP_ONZ57IIMEX5LO3FI/2021
Lemieux et al JR	1	Severe acute respiratory syndrome coronavirus 2 isolate SARS-CoV-2/human/USA/MA-CDCBI-CRSP_NS7CV6YMVPUZOAHB/2021 ORF1ab polyprotein (ORF1ab), ORF1a polyprotein (ORF1ab), surface glycoprotein (S), ORF3a protein (ORF3a), envelope protein (E), membrane glycoprotein (M), ORF6 protein (ORF6), ORF7a protein (ORF7a), and ORF7b (ORF7b) genes, complete cds; ORF8 gene, complete sequence; and nucleocapsid phosphoprotein (N) and ORF10 protein (ORF10) genes, complete cds	unknown	unknown	USA/MA-CDCBI-CRSP_NS7CV6YMVPUZOAHB/2021
Howard et al APD	1	Severe acute respiratory syndrome coronavirus 2 isolate SARS-CoV-2/human/USA/CT-CDC-ASC210116632/2021 ORF1ab polyprotein (ORF1ab), ORF1a polyprotein (ORF1ab), surface glycoprotein (S), ORF3a protein (ORF3a), envelope protein (E), membrane glycoprotein (M), ORF6 protein (ORF6), ORF7a protein (ORF7a), and ORF7b (ORF7b) genes, complete cds; ORF8 gene, complete sequence; and nucleocapsid phosphoprotein (N) and ORF10 protein (ORF10) genes, complete cds	unknown	unknown	USA/CT-CDC-ASC210116632/2021
Lemieux et al JS	1	Severe acute respiratory syndrome coronavirus 2 isolate SARS-CoV-2/human/USA/MA-CDCBI-CRSP_E6GLCANDLLU5BQE2/2021 ORF1ab polyprotein (ORF1ab), ORF1a polyprotein (ORF1ab), surface glycoprotein (S), ORF3a protein (ORF3a), envelope protein (E), membrane glycoprotein (M), ORF6 protein (ORF6), ORF7a protein (ORF7a), and ORF7b (ORF7b) genes, complete cds; ORF8 gene, complete sequence; and nucleocapsid phosphoprotein (N) and ORF10 protein (ORF10) genes, complete cds	unknown	unknown	USA/MA-CDCBI-CRSP_E6GLCANDLLU5BQE2/2021
Howard et al APE	1	Severe acute respiratory syndrome coronavirus 2 isolate SARS-CoV-2/human/USA/CT-CDC-QDX27870817/2021 ORF1ab polyprotein (ORF1ab), ORF1a polyprotein (ORF1ab), surface glycoprotein (S), ORF3a protein (ORF3a), envelope protein (E), membrane glycoprotein (M), ORF6 protein (ORF6), ORF7a protein (ORF7a), and ORF7b (ORF7b) genes, complete cds; ORF8 gene, complete sequence; and nucleocapsid phosphoprotein (N) and ORF10 protein (ORF10) genes, complete cds	unknown	unknown	USA/CT-CDC-QDX27870817/2021
Lemieux et al JT	1	Severe acute respiratory syndrome coronavirus 2 isolate SARS-CoV-2/human/USA/MA-CDCBI-CRSP_4UFNQQXR4WLW2EBA/2021 ORF1ab polyprotein (ORF1ab), ORF1a polyprotein (ORF1ab), surface glycoprotein (S), ORF3a protein (ORF3a), envelope protein (E), membrane glycoprotein (M), ORF6 protein (ORF6), ORF7a protein (ORF7a), and ORF7b (ORF7b) genes, complete cds; ORF8 gene, complete sequence; and nucleocapsid phosphoprotein (N) and ORF10 protein (ORF10) genes, complete cds	unknown	unknown	USA/MA-CDCBI-CRSP_4UFNQQXR4WLW2EBA/2021
Howard et al APF	1	Severe acute respiratory syndrome coronavirus 2 isolate SARS-CoV-2/human/USA/CT-CDC-QDX28051360/2021 ORF1ab polyprotein (ORF1ab), ORF1a polyprotein (ORF1ab), surface glycoprotein (S), ORF3a protein (ORF3a), envelope protein (E), membrane glycoprotein (M), ORF6 protein (ORF6), ORF7a protein (ORF7a), and ORF7b (ORF7b) genes, complete cds; ORF8 gene, complete sequence; and nucleocapsid phosphoprotein (N) and ORF10 protein (ORF10) genes, complete cds	unknown	unknown	USA/CT-CDC-QDX28051360/2021
Lemieux et al JU	1	Severe acute respiratory syndrome coronavirus 2 isolate SARS-CoV-2/human/USA/MA-CDCBI-CRSP_YVFSCHLZ7ENHMFAC/2021 ORF1ab polyprotein (ORF1ab), ORF1a polyprotein (ORF1ab), surface glycoprotein (S), ORF3a protein (ORF3a), envelope protein (E), membrane glycoprotein (M), ORF6 protein (ORF6), ORF7a protein (ORF7a), and ORF7b (ORF7b) genes, complete cds; ORF8 gene, complete sequence; and nucleocapsid phosphoprotein (N) and ORF10 protein (ORF10) genes, complete cds	unknown	unknown	USA/MA-CDCBI-CRSP_YVFSCHLZ7ENHMFAC/2021
Lemieux et al JV	1	Severe acute respiratory syndrome coronavirus 2 isolate SARS-CoV-2/human/USA/MA-CDCBI-CRSP_YFQWZKCGPKAIQ6WP/2021 ORF1ab polyprotein (ORF1ab), ORF1a polyprotein (ORF1ab), surface glycoprotein (S), ORF3a protein (ORF3a), envelope protein (E), membrane glycoprotein (M), ORF6 protein (ORF6), ORF7a protein (ORF7a), and ORF7b (ORF7b) genes, complete cds; ORF8 gene, complete sequence; and nucleocapsid phosphoprotein (N) and ORF10 protein (ORF10) genes, complete cds	unknown	unknown	USA/MA-CDCBI-CRSP_YFQWZKCGPKAIQ6WP/2021
Lemieux et al JW	1	Severe acute respiratory syndrome coronavirus 2 isolate SARS-CoV-2/human/USA/MA-CDCBI-CRSP_YJOBFUFZ3Q7KLL66/2021 ORF1ab polyprotein (ORF1ab), ORF1a polyprotein (ORF1ab), surface glycoprotein (S), ORF3a protein (ORF3a), envelope protein (E), membrane glycoprotein (M), ORF6 protein (ORF6), ORF7a protein (ORF7a), and ORF7b (ORF7b) genes, complete cds; ORF8 gene, complete sequence; and nucleocapsid phosphoprotein (N) and ORF10 protein (ORF10) genes, complete cds	unknown	unknown	USA/MA-CDCBI-CRSP_YJOBFUFZ3Q7KLL66/2021
Howard et al APG	1	Severe acute respiratory syndrome coronavirus 2 isolate SARS-CoV-2/human/USA/MA-CDC-ASC210103924/2021 ORF1ab polyprotein (ORF1ab), ORF1a polyprotein (ORF1ab), surface glycoprotein (S), ORF3a protein (ORF3a), envelope protein (E), membrane glycoprotein (M), ORF6 protein (ORF6), ORF7a protein (ORF7a), and ORF7b (ORF7b) genes, complete cds; ORF8 gene, complete sequence; and nucleocapsid phosphoprotein (N) and ORF10 protein (ORF10) genes, complete cds	unknown	unknown	USA/MA-CDC-ASC210103924/2021
Lemieux et al JX	1	Severe acute respiratory syndrome coronavirus 2 isolate SARS-CoV-2/human/USA/MA-CDCBI-CRSP_IS2YUDUHGZHUA7XI/2021 ORF1ab polyprotein (ORF1ab), ORF1a polyprotein (ORF1ab), surface glycoprotein (S), ORF3a protein (ORF3a), envelope protein (E), membrane glycoprotein (M), ORF6 protein (ORF6), ORF7a protein (ORF7a), and ORF7b (ORF7b) genes, complete cds; ORF8 gene, complete sequence; and nucleocapsid phosphoprotein (N) and ORF10 protein (ORF10) genes, complete cds	unknown	unknown	USA/MA-CDCBI-CRSP_IS2YUDUHGZHUA7XI/2021
Lemieux et al JY	1	Severe acute respiratory syndrome coronavirus 2 isolate SARS-CoV-2/human/USA/MA-CDCBI-CRSP_KJME3D3Y7PATERCM/2021 ORF1ab polyprotein (ORF1ab), ORF1a polyprotein (ORF1ab), surface glycoprotein (S), ORF3a protein (ORF3a), envelope protein (E), membrane glycoprotein (M), ORF6 protein (ORF6), ORF7a protein (ORF7a), and ORF7b (ORF7b) genes, complete cds; ORF8 gene, complete sequence; and nucleocapsid phosphoprotein (N) and ORF10 protein (ORF10) genes, complete cds	unknown	unknown	USA/MA-CDCBI-CRSP_KJME3D3Y7PATERCM/2021
Lemieux et al JZ	1	Severe acute respiratory syndrome coronavirus 2 isolate SARS-CoV-2/human/USA/MA-CDCBI-CRSP_FCHCXEUT45KXPC7W/2021 ORF1ab polyprotein (ORF1ab), ORF1a polyprotein (ORF1ab), surface glycoprotein (S), ORF3a protein (ORF3a), envelope protein (E), and membrane glycoprotein (M) genes, complete cds; ORF6 protein (ORF6) gene, partial cds; ORF7a protein (ORF7a) and ORF7b (ORF7b) genes, complete cds; ORF8 gene, complete sequence; and nucleocapsid phosphoprotein (N) and ORF10 protein (ORF10) genes, complete cds	unknown	unknown	USA/MA-CDCBI-CRSP_FCHCXEUT45KXPC7W/2021
Lemieux et al KA	1	Severe acute respiratory syndrome coronavirus 2 isolate SARS-CoV-2/human/USA/MA-CDCBI-CRSP_XG33IQNJ4PSMSG6K/2021 ORF1ab polyprotein (ORF1ab), ORF1a polyprotein (ORF1ab), surface glycoprotein (S), ORF3a protein (ORF3a), envelope protein (E), membrane glycoprotein (M), ORF6 protein (ORF6), ORF7a protein (ORF7a), and ORF7b (ORF7b) genes, complete cds; ORF8 gene, complete sequence; and nucleocapsid phosphoprotein (N) and ORF10 protein (ORF10) genes, complete cds	unknown	unknown	USA/MA-CDCBI-CRSP_XG33IQNJ4PSMSG6K/2021
Lemieux et al KB	1	Severe acute respiratory syndrome coronavirus 2 isolate SARS-CoV-2/human/USA/MA-CDCBI-CRSP_SYO2RHDVYACG74H4/2021 ORF1ab polyprotein (ORF1ab), ORF1a polyprotein (ORF1ab), surface glycoprotein (S), ORF3a protein (ORF3a), envelope protein (E), membrane glycoprotein (M), ORF6 protein (ORF6), ORF7a protein (ORF7a), and ORF7b (ORF7b) genes, complete cds; ORF8 gene, complete sequence; and nucleocapsid phosphoprotein (N) and ORF10 protein (ORF10) genes, complete cds	unknown	unknown	USA/MA-CDCBI-CRSP_SYO2RHDVYACG74H4/2021
Lemieux et al KC	1	Severe acute respiratory syndrome coronavirus 2 isolate SARS-CoV-2/human/USA/MA-CDCBI-CRSP_MZ37QM3ZV2I7IMGR/2021 ORF1ab polyprotein (ORF1ab), ORF1a polyprotein (ORF1ab), surface glycoprotein (S), ORF3a protein (ORF3a), envelope protein (E), membrane glycoprotein (M), ORF6 protein (ORF6), ORF7a protein (ORF7a), and ORF7b (ORF7b) genes, complete cds; ORF8 gene, complete sequence; and nucleocapsid phosphoprotein (N) and ORF10 protein (ORF10) genes, complete cds	unknown	unknown	USA/MA-CDCBI-CRSP_MZ37QM3ZV2I7IMGR/2021
