## Supplementary material for "Evidence of transmission from fully vaccinated individuals in a large outbreak of the SARS-CoV-2 Delta variant in Provincetown, Massachusetts": GISAID author acknowledgements (part 2 of 3)

### Sheet: nextstrain__authors (continued)
Author	n (strains)	publication title	journal	publication URL	strains
Lemieux et al KD	1	Severe acute respiratory syndrome coronavirus 2 isolate SARS-CoV-2/human/USA/MA-CDCBI-CRSP_I2SOBGYHPRXIED5W/2021 ORF1ab polyprotein (ORF1ab), ORF1a polyprotein (ORF1ab), surface glycoprotein (S), ORF3a protein (ORF3a), envelope protein (E), membrane glycoprotein (M), ORF6 protein (ORF6), ORF7a protein (ORF7a), and ORF7b (ORF7b) genes, complete cds; ORF8 gene, complete sequence; and nucleocapsid phosphoprotein (N) and ORF10 protein (ORF10) genes, complete cds	unknown	unknown	USA/MA-CDCBI-CRSP_I2SOBGYHPRXIED5W/2021
Lemieux et al KE	1	Severe acute respiratory syndrome coronavirus 2 isolate SARS-CoV-2/human/USA/MA-CDCBI-CRSP_VXX2QYOKX7JWOU2T/2021 ORF1ab polyprotein (ORF1ab), ORF1a polyprotein (ORF1ab), surface glycoprotein (S), ORF3a protein (ORF3a), envelope protein (E), membrane glycoprotein (M), ORF6 protein (ORF6), ORF7a protein (ORF7a), and ORF7b (ORF7b) genes, complete cds; ORF8 gene, complete sequence; and nucleocapsid phosphoprotein (N) and ORF10 protein (ORF10) genes, complete cds	unknown	unknown	USA/MA-CDCBI-CRSP_VXX2QYOKX7JWOU2T/2021
Lemieux et al KF	1	Severe acute respiratory syndrome coronavirus 2 isolate SARS-CoV-2/human/USA/MA-CDCBI-CRSP_I34FO35HOH72WIDS/2021 ORF1ab polyprotein (ORF1ab), ORF1a polyprotein (ORF1ab), surface glycoprotein (S), ORF3a protein (ORF3a), envelope protein (E), membrane glycoprotein (M), ORF6 protein (ORF6), ORF7a protein (ORF7a), and ORF7b (ORF7b) genes, complete cds; ORF8 gene, complete sequence; and nucleocapsid phosphoprotein (N) and ORF10 protein (ORF10) genes, complete cds	unknown	unknown	USA/MA-CDCBI-CRSP_I34FO35HOH72WIDS/2021
Lemieux et al KG	1	Severe acute respiratory syndrome coronavirus 2 isolate SARS-CoV-2/human/USA/MA-CDCBI-CRSP_6EFWL5S4JWABYLZ6/2021 ORF1ab polyprotein (ORF1ab), ORF1a polyprotein (ORF1ab), surface glycoprotein (S), ORF3a protein (ORF3a), envelope protein (E), membrane glycoprotein (M), ORF6 protein (ORF6), ORF7a protein (ORF7a), and ORF7b (ORF7b) genes, complete cds; ORF8 gene, complete sequence; and nucleocapsid phosphoprotein (N) and ORF10 protein (ORF10) genes, complete cds	unknown	unknown	USA/MA-CDCBI-CRSP_6EFWL5S4JWABYLZ6/2021
Alwasti et al I	1	Severe acute respiratory syndrome coronavirus 2 isolate SARS-CoV-2/human/BHR/342312057/2021 ORF1ab polyprotein (ORF1ab), ORF1a polyprotein (ORF1ab), surface glycoprotein (S), ORF3a protein (ORF3a), envelope protein (E), membrane glycoprotein (M), ORF6 protein (ORF6), ORF7a protein (ORF7a), and ORF7b (ORF7b) genes, complete cds; ORF8 gene, complete sequence; and nucleocapsid phosphoprotein (N) and ORF10 protein (ORF10) genes, complete cds	unknown	unknown	BHR/342312057/2021
Howard et al APH	1	Severe acute respiratory syndrome coronavirus 2 isolate SARS-CoV-2/human/USA/CT-CDC-LC0212731/2021 ORF1ab polyprotein (ORF1ab), ORF1a polyprotein (ORF1ab), surface glycoprotein (S), ORF3a protein (ORF3a), envelope protein (E), membrane glycoprotein (M), and ORF6 protein (ORF6) genes, complete cds; ORF7a gene, complete sequence; ORF7b (ORF7b) gene, complete cds; ORF8 gene, complete sequence; and nucleocapsid phosphoprotein (N) and ORF10 protein (ORF10) genes, complete cds	unknown	unknown	USA/CT-CDC-LC0212731/2021
Howard et al API	1	Severe acute respiratory syndrome coronavirus 2 isolate SARS-CoV-2/human/USA/NJ-CDC-IBX556010169050/2021 ORF1ab polyprotein (ORF1ab), ORF1a polyprotein (ORF1ab), surface glycoprotein (S), ORF3a protein (ORF3a), envelope protein (E), membrane glycoprotein (M), ORF6 protein (ORF6), ORF7a protein (ORF7a), and ORF7b (ORF7b) genes, complete cds; ORF8 gene, complete sequence; and nucleocapsid phosphoprotein (N) and ORF10 protein (ORF10) genes, complete cds	unknown	unknown	USA/NJ-CDC-IBX556010169050/2021
Howard et al APJ	1	Severe acute respiratory syndrome coronavirus 2 isolate SARS-CoV-2/human/USA/NJ-CDC-IBX955413541962/2021 ORF1ab polyprotein (ORF1ab), ORF1a polyprotein (ORF1ab), surface glycoprotein (S), ORF3a protein (ORF3a), envelope protein (E), membrane glycoprotein (M), ORF6 protein (ORF6), ORF7a protein (ORF7a), and ORF7b (ORF7b) genes, complete cds; ORF8 gene, complete sequence; and nucleocapsid phosphoprotein (N) and ORF10 protein (ORF10) genes, complete cds	unknown	unknown	USA/NJ-CDC-IBX955413541962/2021
Howard et al APK	1	Severe acute respiratory syndrome coronavirus 2 isolate SARS-CoV-2/human/USA/FL-CDC-ASC210237949/2021 ORF1ab polyprotein (ORF1ab), ORF1a polyprotein (ORF1ab), surface glycoprotein (S), ORF3a protein (ORF3a), envelope protein (E), membrane glycoprotein (M), ORF6 protein (ORF6), ORF7a protein (ORF7a), and ORF7b (ORF7b) genes, complete cds; ORF8 gene, complete sequence; and nucleocapsid phosphoprotein (N) and ORF10 protein (ORF10) genes, complete cds	unknown	unknown	USA/FL-CDC-ASC210237949/2021
Roychoudhury et al G	1	Severe acute respiratory syndrome coronavirus 2 isolate SARS-CoV-2/human/USA/WA-UW-21071223716/2021 ORF1ab polyprotein (ORF1ab), ORF1a polyprotein (ORF1ab), surface glycoprotein (S), ORF3a protein (ORF3a), envelope protein (E), membrane glycoprotein (M), ORF6 protein (ORF6), ORF7a protein (ORF7a), and ORF7b (ORF7b) genes, complete cds; ORF8 gene, complete sequence; and nucleocapsid phosphoprotein (N) and ORF10 protein (ORF10) genes, complete cds	unknown	unknown	USA/WA-UW-21071223716/2021
Sheth et al FB	1	Severe acute respiratory syndrome coronavirus 2 isolate SARS-CoV-2/human/USA/TX-CDC-4265423-001/2021 ORF1ab polyprotein (ORF1ab), ORF1a polyprotein (ORF1ab), surface glycoprotein (S), ORF3a protein (ORF3a), envelope protein (E), membrane glycoprotein (M), ORF6 protein (ORF6), ORF7a protein (ORF7a), and ORF7b (ORF7b) genes, complete cds; ORF8 gene, complete sequence; and nucleocapsid phosphoprotein (N) and ORF10 protein (ORF10) genes, complete cds	unknown	unknown	USA/TX-CDC-4265423-001/2021
Howard et al APL	1	Severe acute respiratory syndrome coronavirus 2 isolate SARS-CoV-2/human/USA/FL-CDC-ASC210194008/2021 ORF1ab polyprotein (ORF1ab), ORF1a polyprotein (ORF1ab), surface glycoprotein (S), ORF3a protein (ORF3a), envelope protein (E), membrane glycoprotein (M), and ORF6 protein (ORF6) genes, complete cds; ORF7a gene, complete sequence; ORF7b (ORF7b) gene, complete cds; ORF8 gene, complete sequence; and nucleocapsid phosphoprotein (N) and ORF10 protein (ORF10) genes, complete cds	unknown	unknown	USA/FL-CDC-ASC210194008/2021
Howard et al APM	1	Severe acute respiratory syndrome coronavirus 2 isolate SARS-CoV-2/human/USA/NJ-CDC-QDX26380287/2021 ORF1ab polyprotein (ORF1ab), ORF1a polyprotein (ORF1ab), surface glycoprotein (S), ORF3a protein (ORF3a), envelope protein (E), membrane glycoprotein (M), ORF6 protein (ORF6), ORF7a protein (ORF7a), and ORF7b (ORF7b) genes, complete cds; ORF8 gene, complete sequence; and nucleocapsid phosphoprotein (N) and ORF10 protein (ORF10) genes, complete cds	unknown	unknown	USA/NJ-CDC-QDX26380287/2021
Howard et al APN	1	Severe acute respiratory syndrome coronavirus 2 isolate SARS-CoV-2/human/USA/TX-CDC-ASC210064488/2021 ORF1ab polyprotein (ORF1ab), ORF1a polyprotein (ORF1ab), surface glycoprotein (S), ORF3a protein (ORF3a), envelope protein (E), membrane glycoprotein (M), ORF6 protein (ORF6), ORF7a protein (ORF7a), and ORF7b (ORF7b) genes, complete cds; ORF8 gene, complete sequence; and nucleocapsid phosphoprotein (N) and ORF10 protein (ORF10) genes, complete cds	unknown	unknown	USA/TX-CDC-ASC210064488/2021
Howard et al APO	1	Severe acute respiratory syndrome coronavirus 2 isolate SARS-CoV-2/human/USA/AZ-CDC-LC0205042/2021 ORF1ab polyprotein (ORF1ab), ORF1a polyprotein (ORF1ab), surface glycoprotein (S), ORF3a protein (ORF3a), envelope protein (E), membrane glycoprotein (M), ORF6 protein (ORF6), ORF7a protein (ORF7a), and ORF7b (ORF7b) genes, complete cds; ORF8 gene, complete sequence; and nucleocapsid phosphoprotein (N) and ORF10 protein (ORF10) genes, complete cds	unknown	unknown	USA/AZ-CDC-LC0205042/2021
Howard et al APP	1	Severe acute respiratory syndrome coronavirus 2 isolate SARS-CoV-2/human/USA/TX-CDC-LC0143804/2021 ORF1ab polyprotein (ORF1ab), ORF1a polyprotein (ORF1ab), surface glycoprotein (S), ORF3a protein (ORF3a), envelope protein (E), membrane glycoprotein (M), ORF6 protein (ORF6), ORF7a protein (ORF7a), and ORF7b (ORF7b) genes, complete cds; ORF8 gene, complete sequence; and nucleocapsid phosphoprotein (N) and ORF10 protein (ORF10) genes, complete cds	unknown	unknown	USA/TX-CDC-LC0143804/2021
Pokharel et al H	1	Severe acute respiratory syndrome coronavirus 2 isolate SARS-CoV-2/human/USA/TX-DSHS-8530/2021 ORF1ab polyprotein (ORF1ab), ORF1a polyprotein (ORF1ab), surface glycoprotein (S), ORF3a protein (ORF3a), envelope protein (E), membrane glycoprotein (M), ORF6 protein (ORF6), ORF7a protein (ORF7a), and ORF7b (ORF7b) genes, complete cds; ORF8 gene, complete sequence; and nucleocapsid phosphoprotein (N) and ORF10 protein (ORF10) genes, complete cds	unknown	unknown	USA/TX-DSHS-8530/2021
Howard et al APQ	1	Severe acute respiratory syndrome coronavirus 2 isolate SARS-CoV-2/human/USA/CA-CDC-LC0127883/2021 ORF1ab polyprotein (ORF1ab), ORF1a polyprotein (ORF1ab), surface glycoprotein (S), ORF3a protein (ORF3a), envelope protein (E), membrane glycoprotein (M), ORF6 protein (ORF6), ORF7a protein (ORF7a), and ORF7b (ORF7b) genes, complete cds; ORF8 gene, complete sequence; and nucleocapsid phosphoprotein (N) and ORF10 protein (ORF10) genes, complete cds	unknown	unknown	USA/CA-CDC-LC0127883/2021
Diagnostics et al A	1	Severe acute respiratory syndrome coronavirus 2 isolate SARS-CoV-2/human/USA/TN-GD-090621-3/2021 ORF1ab polyprotein (ORF1ab), ORF1a polyprotein (ORF1ab), surface glycoprotein (S), ORF3a protein (ORF3a), envelope protein (E), membrane glycoprotein (M), and ORF6 protein (ORF6) genes, complete cds; ORF7a protein (ORF7a) and ORF7b (ORF7b) genes, partial cds; ORF8 gene, complete sequence; and nucleocapsid phosphoprotein (N) and ORF10 protein (ORF10) genes, complete cds	unknown	unknown	USA/TN-GD-090621-3/2021
Howard et al APR	1	Severe acute respiratory syndrome coronavirus 2 isolate SARS-CoV-2/human/USA/TX-CDC-FG-066036/2021 ORF1ab polyprotein (ORF1ab) and ORF1a polyprotein (ORF1ab) genes, partial cds; surface glycoprotein (S), ORF3a protein (ORF3a), envelope protein (E), membrane glycoprotein (M), ORF6 protein (ORF6), ORF7a protein (ORF7a), and ORF7b (ORF7b) genes, complete cds; ORF8 gene, complete sequence; and nucleocapsid phosphoprotein (N) and ORF10 protein (ORF10) genes, complete cds	unknown	unknown	USA/TX-CDC-FG-066036/2021
Howard et al APS	1	Severe acute respiratory syndrome coronavirus 2 isolate SARS-CoV-2/human/USA/FL-CDC-ASC210110123/2021 ORF1ab polyprotein (ORF1ab), ORF1a polyprotein (ORF1ab), surface glycoprotein (S), ORF3a protein (ORF3a), envelope protein (E), membrane glycoprotein (M), ORF6 protein (ORF6), ORF7a protein (ORF7a), and ORF7b (ORF7b) genes, complete cds; ORF8 gene, complete sequence; and nucleocapsid phosphoprotein (N) and ORF10 protein (ORF10) genes, complete cds	unknown	unknown	USA/FL-CDC-ASC210110123/2021
Howard et al APT	1	Severe acute respiratory syndrome coronavirus 2 isolate SARS-CoV-2/human/USA/TX-CDC-ASC210110044/2021 ORF1ab polyprotein (ORF1ab), ORF1a polyprotein (ORF1ab), surface glycoprotein (S), ORF3a protein (ORF3a), envelope protein (E), membrane glycoprotein (M), ORF6 protein (ORF6), ORF7a protein (ORF7a), and ORF7b (ORF7b) genes, complete cds; ORF8 gene, complete sequence; and nucleocapsid phosphoprotein (N) and ORF10 protein (ORF10) genes, complete cds	unknown	unknown	USA/TX-CDC-ASC210110044/2021
Howard et al APU	1	Severe acute respiratory syndrome coronavirus 2 isolate SARS-CoV-2/human/USA/FL-CDC-ASC210239214/2021 ORF1ab polyprotein (ORF1ab), ORF1a polyprotein (ORF1ab), surface glycoprotein (S), ORF3a protein (ORF3a), envelope protein (E), and membrane glycoprotein (M) genes, complete cds; ORF6 protein (ORF6) and ORF7a protein (ORF7a) genes, partial cds; ORF7b (ORF7b) gene, complete cds; ORF8 gene, complete sequence; and nucleocapsid phosphoprotein (N) and ORF10 protein (ORF10) genes, complete cds	unknown	unknown	USA/FL-CDC-ASC210239214/2021
Howard et al APV	1	Severe acute respiratory syndrome coronavirus 2 isolate SARS-CoV-2/human/USA/FL-CDC-ASC210122034/2021 ORF1ab polyprotein (ORF1ab), ORF1a polyprotein (ORF1ab), surface glycoprotein (S), ORF3a protein (ORF3a), envelope protein (E), membrane glycoprotein (M), ORF6 protein (ORF6), ORF7a protein (ORF7a), and ORF7b (ORF7b) genes, complete cds; ORF8 gene, complete sequence; and nucleocapsid phosphoprotein (N) and ORF10 protein (ORF10) genes, complete cds	unknown	unknown	USA/FL-CDC-ASC210122034/2021
Howard et al APW	1	Severe acute respiratory syndrome coronavirus 2 isolate SARS-CoV-2/human/USA/FL-CDC-ASC210205970/2021 ORF1ab polyprotein (ORF1ab), ORF1a polyprotein (ORF1ab), surface glycoprotein (S), ORF3a protein (ORF3a), envelope protein (E), and membrane glycoprotein (M) genes, complete cds; ORF6 protein (ORF6) gene, partial cds; ORF7a protein (ORF7a) and ORF7b (ORF7b) genes, complete cds; ORF8 gene, complete sequence; and nucleocapsid phosphoprotein (N) and ORF10 protein (ORF10) genes, complete cds	unknown	unknown	USA/FL-CDC-ASC210205970/2021
Howard et al APX	1	Severe acute respiratory syndrome coronavirus 2 isolate SARS-CoV-2/human/USA/FL-CDC-ASC210157998/2021 ORF1ab polyprotein (ORF1ab), ORF1a polyprotein (ORF1ab), surface glycoprotein (S), ORF3a protein (ORF3a), envelope protein (E), membrane glycoprotein (M), ORF6 protein (ORF6), ORF7a protein (ORF7a), and ORF7b (ORF7b) genes, complete cds; ORF8 gene, complete sequence; and nucleocapsid phosphoprotein (N) and ORF10 protein (ORF10) genes, complete cds	unknown	unknown	USA/FL-CDC-ASC210157998/2021
Howard et al APY	1	Severe acute respiratory syndrome coronavirus 2 isolate SARS-CoV-2/human/USA/TN-CDC-ASC210159058/2021 ORF1ab polyprotein (ORF1ab), ORF1a polyprotein (ORF1ab), surface glycoprotein (S), ORF3a protein (ORF3a), envelope protein (E), membrane glycoprotein (M), ORF6 protein (ORF6), ORF7a protein (ORF7a), and ORF7b (ORF7b) genes, complete cds; ORF8 gene, complete sequence; and nucleocapsid phosphoprotein (N) and ORF10 protein (ORF10) genes, complete cds	unknown	unknown	USA/TN-CDC-ASC210159058/2021
Lang et al AF	1	Severe acute respiratory syndrome coronavirus 2 isolate SARS-CoV-2/human/USA/MA-MASPHL-04037/2021 ORF1ab polyprotein (ORF1ab), ORF1a polyprotein (ORF1ab), surface glycoprotein (S), ORF3a protein (ORF3a), envelope protein (E), membrane glycoprotein (M), ORF6 protein (ORF6), ORF7a protein (ORF7a), and ORF7b (ORF7b) genes, complete cds; ORF8 gene, complete sequence; and nucleocapsid phosphoprotein (N) and ORF10 protein (ORF10) genes, complete cds	unknown	unknown	USA/MA-MASPHL-04037/2021
Howard et al APZ	1	Severe acute respiratory syndrome coronavirus 2 isolate SARS-CoV-2/human/USA/FL-CDC-ASC210115054/2021 ORF1ab polyprotein (ORF1ab), ORF1a polyprotein (ORF1ab), surface glycoprotein (S), ORF3a protein (ORF3a), envelope protein (E), membrane glycoprotein (M), ORF6 protein (ORF6), ORF7a protein (ORF7a), and ORF7b (ORF7b) genes, complete cds; ORF8 gene, complete sequence; and nucleocapsid phosphoprotein (N) and ORF10 protein (ORF10) genes, complete cds	unknown	unknown	USA/FL-CDC-ASC210115054/2021
Howard et al AQA	1	Severe acute respiratory syndrome coronavirus 2 isolate SARS-CoV-2/human/USA/FL-CDC-ASC210187793/2021 ORF1ab polyprotein (ORF1ab), ORF1a polyprotein (ORF1ab), and surface glycoprotein (S) genes, complete cds; ORF3a gene, complete sequence; envelope protein (E), membrane glycoprotein (M), ORF6 protein (ORF6), ORF7a protein (ORF7a), and ORF7b (ORF7b) genes, complete cds; ORF8 gene, complete sequence; and nucleocapsid phosphoprotein (N) and ORF10 protein (ORF10) genes, complete cds	unknown	unknown	USA/FL-CDC-ASC210187793/2021
Howard et al AQB	1	Severe acute respiratory syndrome coronavirus 2 isolate SARS-CoV-2/human/USA/CA-CDC-ASC210193150/2021 ORF1ab polyprotein (ORF1ab), ORF1a polyprotein (ORF1ab), surface glycoprotein (S), ORF3a protein (ORF3a), envelope protein (E), membrane glycoprotein (M), ORF6 protein (ORF6), ORF7a protein (ORF7a), and ORF7b (ORF7b) genes, complete cds; ORF8 gene, complete sequence; and nucleocapsid phosphoprotein (N) and ORF10 protein (ORF10) genes, complete cds	unknown	unknown	USA/CA-CDC-ASC210193150/2021
Howard et al AQC	1	Severe acute respiratory syndrome coronavirus 2 isolate SARS-CoV-2/human/USA/NY-CDC-ASC210274251/2021 ORF1ab polyprotein (ORF1ab), ORF1a polyprotein (ORF1ab), surface glycoprotein (S), ORF3a protein (ORF3a), envelope protein (E), membrane glycoprotein (M), ORF6 protein (ORF6), ORF7a protein (ORF7a), and ORF7b (ORF7b) genes, complete cds; ORF8 gene, complete sequence; and nucleocapsid phosphoprotein (N) and ORF10 protein (ORF10) genes, complete cds	unknown	unknown	USA/NY-CDC-ASC210274251/2021
Siddle,K.J., Adams,G., Pearlman,L., Gladden-Young,A., Vicente,G., Blumenstiel,B., DeFelice,M., Lee,M., McGovern,S., Lagerborg,K., Rudy,M., DeRuff,K., Carter,A., Normandin,E., Bauer,M., Reilly,S., Tomkins-Tinch,C., Loreth,C., Chaluvadi,S., Meldrim,J., Granger,B., Lemieux,J.E., Birren,B.W., Sabeti,P.C., Larkin,K., Dodge,S., Lennon,N., Madoff,L., Brown,C., Gallagher,G., Smole,S., Park,D.J., Gabriel,S., and MacInnis,B.L. X	1	Severe acute respiratory syndrome coronavirus 2 isolate SARS-CoV-2/human/USA/MA-CDCBI-CRSP_NUR7TKWYZDZL6C3W/2021 ORF1ab polyprotein (ORF1ab), ORF1a polyprotein (ORF1ab), surface glycoprotein (S), ORF3a protein (ORF3a), envelope protein (E), membrane glycoprotein (M), ORF6 protein (ORF6), ORF7a protein (ORF7a), and ORF7b (ORF7b) genes, complete cds; ORF8 gene, complete sequence; and nucleocapsid phosphoprotein (N) and ORF10 protein (ORF10) genes, complete cds	unknown	unknown	USA/MA-CDCBI-CRSP_NUR7TKWYZDZL6C3W/2021
Lang et al AG	1	Severe acute respiratory syndrome coronavirus 2 isolate SARS-CoV-2/human/USA/MA-MASPHL-04088/2021 ORF1ab polyprotein (ORF1ab), ORF1a polyprotein (ORF1ab), surface glycoprotein (S), ORF3a protein (ORF3a), envelope protein (E), membrane glycoprotein (M), ORF6 protein (ORF6), ORF7a protein (ORF7a), and ORF7b (ORF7b) genes, complete cds; ORF8 gene, complete sequence; and nucleocapsid phosphoprotein (N) and ORF10 protein (ORF10) genes, complete cds	unknown	unknown	USA/MA-MASPHL-04088/2021
Lang et al AH	1	Severe acute respiratory syndrome coronavirus 2 isolate SARS-CoV-2/human/USA/MA-MASPHL-04138/2021 ORF1ab polyprotein (ORF1ab), ORF1a polyprotein (ORF1ab), surface glycoprotein (S), ORF3a protein (ORF3a), envelope protein (E), membrane glycoprotein (M), ORF6 protein (ORF6), ORF7a protein (ORF7a), and ORF7b (ORF7b) genes, complete cds; ORF8 gene, complete sequence; and nucleocapsid phosphoprotein (N) and ORF10 protein (ORF10) genes, complete cds	unknown	unknown	USA/MA-MASPHL-04138/2021
Lang et al AI	1	Severe acute respiratory syndrome coronavirus 2 isolate SARS-CoV-2/human/USA/MA-MASPHL-04087/2021 ORF1ab polyprotein (ORF1ab), ORF1a polyprotein (ORF1ab), surface glycoprotein (S), ORF3a protein (ORF3a), envelope protein (E), membrane glycoprotein (M), ORF6 protein (ORF6), ORF7a protein (ORF7a), and ORF7b (ORF7b) genes, complete cds; ORF8 gene, complete sequence; and nucleocapsid phosphoprotein (N) and ORF10 protein (ORF10) genes, complete cds	unknown	unknown	USA/MA-MASPHL-04087/2021
Howard et al AQD	1	Severe acute respiratory syndrome coronavirus 2 isolate SARS-CoV-2/human/USA/NY-CDC-LC0111188/2021 ORF1ab polyprotein (ORF1ab), ORF1a polyprotein (ORF1ab), surface glycoprotein (S), ORF3a protein (ORF3a), envelope protein (E), membrane glycoprotein (M), ORF6 protein (ORF6), ORF7a protein (ORF7a), and ORF7b (ORF7b) genes, complete cds; ORF8 gene, complete sequence; nucleocapsid phosphoprotein (N) gene, complete cds; and ORF10 protein (ORF10) gene, partial cds	unknown	unknown	USA/NY-CDC-LC0111188/2021
Schmedes et al I	1	Severe acute respiratory syndrome coronavirus 2 isolate SARS-CoV-2/human/USA/FL-BPHL-7247/2021 ORF1ab polyprotein (ORF1ab), ORF1a polyprotein (ORF1ab), surface glycoprotein (S), ORF3a protein (ORF3a), envelope protein (E), membrane glycoprotein (M), ORF6 protein (ORF6), ORF7a protein (ORF7a), and ORF7b (ORF7b) genes, complete cds; ORF8 gene, complete sequence; and nucleocapsid phosphoprotein (N) and ORF10 protein (ORF10) genes, complete cds	unknown	unknown	USA/FL-BPHL-7247/2021
Howard et al AQE	1	Severe acute respiratory syndrome coronavirus 2 isolate SARS-CoV-2/human/USA/FL-CDC-QDX27053205/2021 ORF1ab polyprotein (ORF1ab), ORF1a polyprotein (ORF1ab), surface glycoprotein (S), ORF3a protein (ORF3a), envelope protein (E), membrane glycoprotein (M), ORF6 protein (ORF6), ORF7a protein (ORF7a), and ORF7b (ORF7b) genes, complete cds; ORF8 gene, complete sequence; and nucleocapsid phosphoprotein (N) and ORF10 protein (ORF10) genes, complete cds	unknown	unknown	USA/FL-CDC-QDX27053205/2021
Howard et al AQF	1	Severe acute respiratory syndrome coronavirus 2 isolate SARS-CoV-2/human/USA/MA-CDC-ASC210210579/2021 ORF1ab polyprotein (ORF1ab), ORF1a polyprotein (ORF1ab), surface glycoprotein (S), ORF3a protein (ORF3a), envelope protein (E), membrane glycoprotein (M), ORF6 protein (ORF6), ORF7a protein (ORF7a), and ORF7b (ORF7b) genes, complete cds; ORF8 gene, complete sequence; and nucleocapsid phosphoprotein (N) and ORF10 protein (ORF10) genes, complete cds	unknown	unknown	USA/MA-CDC-ASC210210579/2021
Lemieux et al KH	1	Severe acute respiratory syndrome coronavirus 2 isolate SARS-CoV-2/human/USA/MA-CDCBI-CRSP_WTBYUFGECGAD7XRZ/2021 ORF1ab polyprotein (ORF1ab), ORF1a polyprotein (ORF1ab), surface glycoprotein (S), ORF3a protein (ORF3a), envelope protein (E), and membrane glycoprotein (M) genes, complete cds; ORF6 gene, partial sequence; ORF7a protein (ORF7a) gene, partial cds; ORF7b (ORF7b) gene, complete cds; ORF8 gene, complete sequence; and nucleocapsid phosphoprotein (N) and ORF10 protein (ORF10) genes, complete cds	unknown	unknown	USA/MA-CDCBI-CRSP_WTBYUFGECGAD7XRZ/2021
Howard et al AQG	1	Severe acute respiratory syndrome coronavirus 2 isolate SARS-CoV-2/human/USA/MI-CDC-QDX27053524/2021 ORF1ab polyprotein (ORF1ab), ORF1a polyprotein (ORF1ab), surface glycoprotein (S), ORF3a protein (ORF3a), envelope protein (E), membrane glycoprotein (M), ORF6 protein (ORF6), ORF7a protein (ORF7a), and ORF7b (ORF7b) genes, complete cds; ORF8 gene, complete sequence; and nucleocapsid phosphoprotein (N) and ORF10 protein (ORF10) genes, complete cds	unknown	unknown	USA/MI-CDC-QDX27053524/2021
Siddle,K.J., Adams,G., Pearlman,L., Gladden-Young,A., Vicente,G., Blumenstiel,B., DeFelice,M., Lee,M., McGovern,S., Lagerborg,K., Rudy,M., DeRuff,K., Carter,A., Normandin,E., Bauer,M., Reilly,S., Tomkins-Tinch,C., Loreth,C., Chaluvadi,S., Meldrim,J., Granger,B., Lemieux,J.E., Birren,B.W., Sabeti,P.C., Larkin,K., Dodge,S., Lennon,N., Madoff,L., Brown,C., Gallagher,G., Smole,S., Park,D.J., Gabriel,S., and MacInnis,B.L. Y	1	Severe acute respiratory syndrome coronavirus 2 isolate SARS-CoV-2/human/USA/MA-CDCBI-CRSP_6XZYSNZU4RZ3HNHN/2021 ORF1ab polyprotein (ORF1ab), ORF1a polyprotein (ORF1ab), surface glycoprotein (S), ORF3a protein (ORF3a), envelope protein (E), and membrane glycoprotein (M) genes, complete cds; ORF6 protein (ORF6) and ORF7a protein (ORF7a) genes, partial cds; ORF7b (ORF7b) gene, complete cds; ORF8 gene, complete sequence; and nucleocapsid phosphoprotein (N) and ORF10 protein (ORF10) genes, complete cds	unknown	unknown	USA/MA-CDCBI-CRSP_6XZYSNZU4RZ3HNHN/2021
Siddle,K.J., Adams,G., Pearlman,L., Gladden-Young,A., Vicente,G., Blumenstiel,B., DeFelice,M., Lee,M., McGovern,S., Lagerborg,K., Rudy,M., DeRuff,K., Carter,A., Normandin,E., Bauer,M., Reilly,S., Tomkins-Tinch,C., Loreth,C., Chaluvadi,S., Meldrim,J., Granger,B., Lemieux,J.E., Birren,B.W., Sabeti,P.C., Larkin,K., Dodge,S., Lennon,N., Madoff,L., Brown,C., Gallagher,G., Smole,S., Park,D.J., Gabriel,S., and MacInnis,B.L. Z	1	Severe acute respiratory syndrome coronavirus 2 isolate SARS-CoV-2/human/USA/MA-CDCBI-CRSP_J5WPK2HGOZGGPG4H/2021 ORF1ab polyprotein (ORF1ab), ORF1a polyprotein (ORF1ab), surface glycoprotein (S), ORF3a protein (ORF3a), envelope protein (E), and membrane glycoprotein (M) genes, complete cds; ORF6 protein (ORF6) and ORF7a protein (ORF7a) genes, partial cds; ORF7b (ORF7b) gene, complete cds; ORF8 gene, complete sequence; and nucleocapsid phosphoprotein (N) and ORF10 protein (ORF10) genes, complete cds	unknown	unknown	USA/MA-CDCBI-CRSP_J5WPK2HGOZGGPG4H/2021
Siddle,K.J., Adams,G., Pearlman,L., Gladden-Young,A., Vicente,G., Blumenstiel,B., DeFelice,M., Lee,M., McGovern,S., Lagerborg,K., Rudy,M., DeRuff,K., Carter,A., Normandin,E., Bauer,M., Reilly,S., Tomkins-Tinch,C., Loreth,C., Chaluvadi,S., Meldrim,J., Granger,B., Lemieux,J.E., Birren,B.W., Sabeti,P.C., Larkin,K., Dodge,S., Lennon,N., Madoff,L., Brown,C., Gallagher,G., Smole,S., Park,D.J., Gabriel,S., and MacInnis,B.L. AA	1	Severe acute respiratory syndrome coronavirus 2 isolate SARS-CoV-2/human/USA/MA-CDCBI-CRSP_FWTE42W5UIIBHN7S/2021 ORF1ab polyprotein (ORF1ab), ORF1a polyprotein (ORF1ab), surface glycoprotein (S), ORF3a protein (ORF3a), envelope protein (E), and membrane glycoprotein (M) genes, complete cds; ORF6 protein (ORF6) and ORF7a protein (ORF7a) genes, partial cds; ORF7b (ORF7b) gene, complete cds; ORF8 gene, complete sequence; and nucleocapsid phosphoprotein (N) and ORF10 protein (ORF10) genes, complete cds	unknown	unknown	USA/MA-CDCBI-CRSP_FWTE42W5UIIBHN7S/2021
Siddle,K.J., Adams,G., Pearlman,L., Gladden-Young,A., Vicente,G., Blumenstiel,B., DeFelice,M., Lee,M., McGovern,S., Lagerborg,K., Rudy,M., DeRuff,K., Carter,A., Normandin,E., Bauer,M., Reilly,S., Tomkins-Tinch,C., Loreth,C., Chaluvadi,S., Meldrim,J., Granger,B., Lemieux,J.E., Birren,B.W., Sabeti,P.C., Larkin,K., Dodge,S., Lennon,N., Madoff,L., Brown,C., Gallagher,G., Smole,S., Park,D.J., Gabriel,S., and MacInnis,B.L. AB	1	Severe acute respiratory syndrome coronavirus 2 isolate SARS-CoV-2/human/USA/MA-CDCBI-CRSP_LSKDYEANFOEFDIRQ/2021 ORF1ab polyprotein (ORF1ab), ORF1a polyprotein (ORF1ab), surface glycoprotein (S), ORF3a protein (ORF3a), envelope protein (E), and membrane glycoprotein (M) genes, complete cds; ORF6 protein (ORF6) and ORF7a protein (ORF7a) genes, partial cds; ORF7b (ORF7b) gene, complete cds; ORF8 gene, complete sequence; and nucleocapsid phosphoprotein (N) and ORF10 protein (ORF10) genes, complete cds	unknown	unknown	USA/MA-CDCBI-CRSP_LSKDYEANFOEFDIRQ/2021
Howard et al AQH	1	Severe acute respiratory syndrome coronavirus 2 isolate SARS-CoV-2/human/USA/OR-CDC-ASC210244485/2021 ORF1ab polyprotein (ORF1ab), ORF1a polyprotein (ORF1ab), surface glycoprotein (S), ORF3a protein (ORF3a), envelope protein (E), membrane glycoprotein (M), ORF6 protein (ORF6), ORF7a protein (ORF7a), and ORF7b (ORF7b) genes, complete cds; ORF8 gene, complete sequence; and nucleocapsid phosphoprotein (N) and ORF10 protein (ORF10) genes, complete cds	unknown	unknown	USA/OR-CDC-ASC210244485/2021
Siddle,K.J., Adams,G., Pearlman,L., Gladden-Young,A., Vicente,G., Blumenstiel,B., DeFelice,M., Lee,M., McGovern,S., Lagerborg,K., Rudy,M., DeRuff,K., Carter,A., Normandin,E., Bauer,M., Reilly,S., Tomkins-Tinch,C., Loreth,C., Chaluvadi,S., Meldrim,J., Granger,B., Lemieux,J.E., Birren,B.W., Sabeti,P.C., Larkin,K., Dodge,S., Lennon,N., Madoff,L., Brown,C., Gallagher,G., Smole,S., Park,D.J., Gabriel,S., and MacInnis,B.L. AC	1	Severe acute respiratory syndrome coronavirus 2 isolate SARS-CoV-2/human/USA/MA-CDCBI-CRSP_YHSKZ52SGVLB4GEQ/2021 ORF1ab polyprotein (ORF1ab), ORF1a polyprotein (ORF1ab), surface glycoprotein (S), ORF3a protein (ORF3a), envelope protein (E), membrane glycoprotein (M), ORF6 protein (ORF6), ORF7a protein (ORF7a), and ORF7b (ORF7b) genes, complete cds; ORF8 gene, complete sequence; and nucleocapsid phosphoprotein (N) and ORF10 protein (ORF10) genes, complete cds	unknown	unknown	USA/MA-CDCBI-CRSP_YHSKZ52SGVLB4GEQ/2021
Siddle,K.J., Adams,G., Pearlman,L., Gladden-Young,A., Vicente,G., Blumenstiel,B., DeFelice,M., Lee,M., McGovern,S., Lagerborg,K., Rudy,M., DeRuff,K., Carter,A., Normandin,E., Bauer,M., Reilly,S., Tomkins-Tinch,C., Loreth,C., Chaluvadi,S., Meldrim,J., Granger,B., Lemieux,J.E., Birren,B.W., Sabeti,P.C., Larkin,K., Dodge,S., Lennon,N., Madoff,L., Brown,C., Gallagher,G., Smole,S., Park,D.J., Gabriel,S., and MacInnis,B.L. AD	1	Severe acute respiratory syndrome coronavirus 2 isolate SARS-CoV-2/human/USA/MA-CDCBI-CRSP_FW2QPX2275P5XJUX/2021 ORF1ab polyprotein (ORF1ab), ORF1a polyprotein (ORF1ab), surface glycoprotein (S), ORF3a protein (ORF3a), envelope protein (E), and membrane glycoprotein (M) genes, complete cds; ORF6 protein (ORF6) and ORF7a protein (ORF7a) genes, partial cds; ORF7b (ORF7b) gene, complete cds; ORF8 gene, complete sequence; and nucleocapsid phosphoprotein (N) and ORF10 protein (ORF10) genes, complete cds	unknown	unknown	USA/MA-CDCBI-CRSP_FW2QPX2275P5XJUX/2021
Siddle,K.J., Adams,G., Pearlman,L., Gladden-Young,A., Vicente,G., Blumenstiel,B., DeFelice,M., Lee,M., McGovern,S., Lagerborg,K., Rudy,M., DeRuff,K., Carter,A., Normandin,E., Bauer,M., Reilly,S., Tomkins-Tinch,C., Loreth,C., Chaluvadi,S., Meldrim,J., Granger,B., Lemieux,J.E., Birren,B.W., Sabeti,P.C., Larkin,K., Dodge,S., Lennon,N., Madoff,L., Brown,C., Gallagher,G., Smole,S., Park,D.J., Gabriel,S., and MacInnis,B.L. AE	1	Severe acute respiratory syndrome coronavirus 2 isolate SARS-CoV-2/human/USA/MA-CDCBI-CRSP_TNTOXP2L5HB26KXR/2021 ORF1ab polyprotein (ORF1ab), ORF1a polyprotein (ORF1ab), surface glycoprotein (S), ORF3a protein (ORF3a), envelope protein (E), membrane glycoprotein (M), ORF6 protein (ORF6), ORF7a protein (ORF7a), and ORF7b (ORF7b) genes, complete cds; ORF8 gene, complete sequence; and nucleocapsid phosphoprotein (N) and ORF10 protein (ORF10) genes, complete cds	unknown	unknown	USA/MA-CDCBI-CRSP_TNTOXP2L5HB26KXR/2021
Siddle,K.J., Adams,G., Pearlman,L., Gladden-Young,A., Vicente,G., Blumenstiel,B., DeFelice,M., Lee,M., McGovern,S., Lagerborg,K., Rudy,M., DeRuff,K., Carter,A., Normandin,E., Bauer,M., Reilly,S., Tomkins-Tinch,C., Loreth,C., Chaluvadi,S., Meldrim,J., Granger,B., Lemieux,J.E., Birren,B.W., Sabeti,P.C., Larkin,K., Dodge,S., Lennon,N., Madoff,L., Brown,C., Gallagher,G., Smole,S., Park,D.J., Gabriel,S., and MacInnis,B.L. AF	1	Severe acute respiratory syndrome coronavirus 2 isolate SARS-CoV-2/human/USA/MA-CDCBI-CRSP_YUMEMZW56RCPB6IN/2021 ORF1ab polyprotein (ORF1ab), ORF1a polyprotein (ORF1ab), surface glycoprotein (S), ORF3a protein (ORF3a), envelope protein (E), and membrane glycoprotein (M) genes, complete cds; ORF6 protein (ORF6) and ORF7a protein (ORF7a) genes, partial cds; ORF7b (ORF7b) gene, complete cds; ORF8 gene, complete sequence; and nucleocapsid phosphoprotein (N) and ORF10 protein (ORF10) genes, complete cds	unknown	unknown	USA/MA-CDCBI-CRSP_YUMEMZW56RCPB6IN/2021
Lang et al AJ	1	Severe acute respiratory syndrome coronavirus 2 isolate SARS-CoV-2/human/USA/MA-MASPHL-04236/2021 ORF1ab polyprotein (ORF1ab), ORF1a polyprotein (ORF1ab), surface glycoprotein (S), ORF3a protein (ORF3a), envelope protein (E), membrane glycoprotein (M), ORF6 protein (ORF6), ORF7a protein (ORF7a), and ORF7b (ORF7b) genes, complete cds; ORF8 gene, complete sequence; and nucleocapsid phosphoprotein (N) and ORF10 protein (ORF10) genes, complete cds	unknown	unknown	USA/MA-MASPHL-04236/2021
Lemieux et al KI	1	Severe acute respiratory syndrome coronavirus 2 isolate SARS-CoV-2/human/USA/MA-CDCBI-CRSP_6QQ2WK2CBEEOO3BC/2021 ORF1ab polyprotein (ORF1ab), ORF1a polyprotein (ORF1ab), surface glycoprotein (S), ORF3a protein (ORF3a), envelope protein (E), and membrane glycoprotein (M) genes, complete cds; ORF6 gene, partial sequence; ORF7a protein (ORF7a) gene, partial cds; ORF7b (ORF7b) gene, complete cds; ORF8 gene, complete sequence; and nucleocapsid phosphoprotein (N) and ORF10 protein (ORF10) genes, complete cds	unknown	unknown	USA/MA-CDCBI-CRSP_6QQ2WK2CBEEOO3BC/2021
Howard et al AQI	1	Severe acute respiratory syndrome coronavirus 2 isolate SARS-CoV-2/human/USA/MA-CDC-LC0096253/2021 ORF1ab polyprotein (ORF1ab), ORF1a polyprotein (ORF1ab), surface glycoprotein (S), ORF3a protein (ORF3a), envelope protein (E), membrane glycoprotein (M), ORF6 protein (ORF6), ORF7a protein (ORF7a), and ORF7b (ORF7b) genes, complete cds; ORF8 gene, complete sequence; and nucleocapsid phosphoprotein (N) and ORF10 protein (ORF10) genes, complete cds	unknown	unknown	USA/MA-CDC-LC0096253/2021
Smith et al	1	Severe acute respiratory syndrome coronavirus 2 isolate SARS-CoV-2/human/USA/CA-CDPH-500000885/2021 ORF1ab polyprotein (ORF1ab), ORF1a polyprotein (ORF1ab), surface glycoprotein (S), ORF3a protein (ORF3a), envelope protein (E), membrane glycoprotein (M), ORF6 protein (ORF6), ORF7a protein (ORF7a), and ORF7b (ORF7b) genes, complete cds; ORF8 gene, complete sequence; and nucleocapsid phosphoprotein (N) and ORF10 protein (ORF10) genes, complete cds	unknown	unknown	USA/CA-CDPH-500000885/2021
Siddle,K.J., Adams,G., Pearlman,L., Gladden-Young,A., Vicente,G., Blumenstiel,B., DeFelice,M., Lee,M., McGovern,S., Lagerborg,K., Rudy,M., DeRuff,K., Carter,A., Normandin,E., Bauer,M., Reilly,S., Tomkins-Tinch,C., Loreth,C., Chaluvadi,S., Meldrim,J., Granger,B., Lemieux,J.E., Birren,B.W., Sabeti,P.C., Larkin,K., Dodge,S., Lennon,N., Madoff,L., Brown,C., Gallagher,G., Smole,S., Park,D.J., Gabriel,S., and MacInnis,B.L. AG	1	Severe acute respiratory syndrome coronavirus 2 isolate SARS-CoV-2/human/USA/MA-CDCBI-CRSP_SO2UK5PG2YGL77H6/2021 ORF1ab polyprotein (ORF1ab), ORF1a polyprotein (ORF1ab), surface glycoprotein (S), ORF3a protein (ORF3a), envelope protein (E), membrane glycoprotein (M), ORF6 protein (ORF6), ORF7a protein (ORF7a), and ORF7b (ORF7b) genes, complete cds; ORF8 gene, complete sequence; and nucleocapsid phosphoprotein (N) and ORF10 protein (ORF10) genes, complete cds	unknown	unknown	USA/MA-CDCBI-CRSP_SO2UK5PG2YGL77H6/2021
Siddle,K.J., Adams,G., Pearlman,L., Gladden-Young,A., Vicente,G., Blumenstiel,B., DeFelice,M., Lee,M., McGovern,S., Lagerborg,K., Rudy,M., DeRuff,K., Carter,A., Normandin,E., Bauer,M., Reilly,S., Tomkins-Tinch,C., Loreth,C., Chaluvadi,S., Meldrim,J., Granger,B., Lemieux,J.E., Birren,B.W., Sabeti,P.C., Larkin,K., Dodge,S., Lennon,N., Madoff,L., Brown,C., Gallagher,G., Smole,S., Park,D.J., Gabriel,S., and MacInnis,B.L. AH	1	Severe acute respiratory syndrome coronavirus 2 isolate SARS-CoV-2/human/USA/MA-CDCBI-CRSP_YLHJPLP7XLCM3B5G/2021 ORF1ab polyprotein (ORF1ab), ORF1a polyprotein (ORF1ab), surface glycoprotein (S), ORF3a protein (ORF3a), envelope protein (E), membrane glycoprotein (M), ORF6 protein (ORF6), ORF7a protein (ORF7a), and ORF7b (ORF7b) genes, complete cds; ORF8 gene, complete sequence; and nucleocapsid phosphoprotein (N) and ORF10 protein (ORF10) genes, complete cds	unknown	unknown	USA/MA-CDCBI-CRSP_YLHJPLP7XLCM3B5G/2021
Siddle,K.J., Adams,G., Pearlman,L., Gladden-Young,A., Vicente,G., Blumenstiel,B., DeFelice,M., Lee,M., McGovern,S., Lagerborg,K., Rudy,M., DeRuff,K., Carter,A., Normandin,E., Bauer,M., Reilly,S., Tomkins-Tinch,C., Loreth,C., Chaluvadi,S., Meldrim,J., Granger,B., Lemieux,J.E., Birren,B.W., Sabeti,P.C., Larkin,K., Dodge,S., Lennon,N., Madoff,L., Brown,C., Gallagher,G., Smole,S., Park,D.J., Gabriel,S., and MacInnis,B.L. AI	1	Severe acute respiratory syndrome coronavirus 2 isolate SARS-CoV-2/human/USA/MA-CDCBI-CRSP_T5X34VBHL2WGZTZ2/2021 ORF1ab polyprotein (ORF1ab), ORF1a polyprotein (ORF1ab), surface glycoprotein (S), ORF3a protein (ORF3a), envelope protein (E), membrane glycoprotein (M), ORF6 protein (ORF6), ORF7a protein (ORF7a), and ORF7b (ORF7b) genes, complete cds; ORF8 gene, complete sequence; and nucleocapsid phosphoprotein (N) and ORF10 protein (ORF10) genes, complete cds	unknown	unknown	USA/MA-CDCBI-CRSP_T5X34VBHL2WGZTZ2/2021
Howard et al AQJ	1	Severe acute respiratory syndrome coronavirus 2 isolate SARS-CoV-2/human/USA/NJ-CDC-LC0132515/2021 ORF1ab polyprotein (ORF1ab), ORF1a polyprotein (ORF1ab), surface glycoprotein (S), ORF3a protein (ORF3a), envelope protein (E), membrane glycoprotein (M), ORF6 protein (ORF6), ORF7a protein (ORF7a), and ORF7b (ORF7b) genes, complete cds; ORF8 gene, complete sequence; and nucleocapsid phosphoprotein (N) and ORF10 protein (ORF10) genes, complete cds	unknown	unknown	USA/NJ-CDC-LC0132515/2021
Siddle,K.J., Adams,G., Pearlman,L., Gladden-Young,A., Vicente,G., Blumenstiel,B., DeFelice,M., Lee,M., McGovern,S., Lagerborg,K., Rudy,M., DeRuff,K., Carter,A., Normandin,E., Bauer,M., Reilly,S., Tomkins-Tinch,C., Loreth,C., Chaluvadi,S., Meldrim,J., Granger,B., Lemieux,J.E., Birren,B.W., Sabeti,P.C., Larkin,K., Dodge,S., Lennon,N., Madoff,L., Brown,C., Gallagher,G., Smole,S., Park,D.J., Gabriel,S., and MacInnis,B.L. AJ	1	Severe acute respiratory syndrome coronavirus 2 isolate SARS-CoV-2/human/USA/MA-CDCBI-CRSP_4FJPQ5X6YFWGU3RA/2021 ORF1ab polyprotein (ORF1ab), ORF1a polyprotein (ORF1ab), surface glycoprotein (S), ORF3a protein (ORF3a), envelope protein (E), and membrane glycoprotein (M) genes, complete cds; ORF6 protein (ORF6) and ORF7a protein (ORF7a) genes, partial cds; ORF7b (ORF7b) gene, complete cds; ORF8 gene, complete sequence; and nucleocapsid phosphoprotein (N) and ORF10 protein (ORF10) genes, complete cds	unknown	unknown	USA/MA-CDCBI-CRSP_4FJPQ5X6YFWGU3RA/2021
Siddle,K.J., Adams,G., Pearlman,L., Gladden-Young,A., Vicente,G., Blumenstiel,B., DeFelice,M., Lee,M., McGovern,S., Lagerborg,K., Rudy,M., DeRuff,K., Carter,A., Normandin,E., Bauer,M., Reilly,S., Tomkins-Tinch,C., Loreth,C., Chaluvadi,S., Meldrim,J., Granger,B., Lemieux,J.E., Birren,B.W., Sabeti,P.C., Larkin,K., Dodge,S., Lennon,N., Madoff,L., Brown,C., Gallagher,G., Smole,S., Park,D.J., Gabriel,S., and MacInnis,B.L. AK	1	Severe acute respiratory syndrome coronavirus 2 isolate SARS-CoV-2/human/USA/MA-CDCBI-CRSP_2AMWTL5XYPVU2KXL/2021 ORF1ab polyprotein (ORF1ab), ORF1a polyprotein (ORF1ab), surface glycoprotein (S), ORF3a protein (ORF3a), envelope protein (E), and membrane glycoprotein (M) genes, complete cds; ORF6 protein (ORF6) and ORF7a protein (ORF7a) genes, partial cds; ORF7b (ORF7b) gene, complete cds; ORF8 gene, complete sequence; and nucleocapsid phosphoprotein (N) and ORF10 protein (ORF10) genes, complete cds	unknown	unknown	USA/MA-CDCBI-CRSP_2AMWTL5XYPVU2KXL/2021
Howard et al AQK	1	Severe acute respiratory syndrome coronavirus 2 isolate SARS-CoV-2/human/USA/CA-CDC-FG-043863/2021 ORF1ab polyprotein (ORF1ab) and ORF1a polyprotein (ORF1ab) genes, partial cds; surface glycoprotein (S), ORF3a protein (ORF3a), envelope protein (E), membrane glycoprotein (M), ORF6 protein (ORF6), ORF7a protein (ORF7a), and ORF7b (ORF7b) genes, complete cds; ORF8 gene, complete sequence; and nucleocapsid phosphoprotein (N) and ORF10 protein (ORF10) genes, complete cds	unknown	unknown	USA/CA-CDC-FG-043863/2021
Siddle,K.J., Adams,G., Pearlman,L., Gladden-Young,A., Vicente,G., Blumenstiel,B., DeFelice,M., Lee,M., McGovern,S., Lagerborg,K., Rudy,M., DeRuff,K., Carter,A., Normandin,E., Bauer,M., Reilly,S., Tomkins-Tinch,C., Loreth,C., Chaluvadi,S., Meldrim,J., Granger,B., Lemieux,J.E., Birren,B.W., Sabeti,P.C., Larkin,K., Dodge,S., Lennon,N., Madoff,L., Brown,C., Gallagher,G., Smole,S., Park,D.J., Gabriel,S., and MacInnis,B.L. AL	1	Severe acute respiratory syndrome coronavirus 2 isolate SARS-CoV-2/human/USA/MA-CDCBI-CRSP_VHVM3LAJ4GPPGI5K/2021 ORF1ab polyprotein (ORF1ab), ORF1a polyprotein (ORF1ab), surface glycoprotein (S), ORF3a protein (ORF3a), envelope protein (E), and membrane glycoprotein (M) genes, complete cds; ORF6 protein (ORF6) and ORF7a protein (ORF7a) genes, partial cds; ORF7b (ORF7b) gene, complete cds; ORF8 gene, complete sequence; and nucleocapsid phosphoprotein (N) and ORF10 protein (ORF10) genes, complete cds	unknown	unknown	USA/MA-CDCBI-CRSP_VHVM3LAJ4GPPGI5K/2021
Siddle,K.J., Adams,G., Pearlman,L., Gladden-Young,A., Vicente,G., Blumenstiel,B., DeFelice,M., Lee,M., McGovern,S., Lagerborg,K., Rudy,M., DeRuff,K., Carter,A., Normandin,E., Bauer,M., Reilly,S., Tomkins-Tinch,C., Loreth,C., Chaluvadi,S., Meldrim,J., Granger,B., Lemieux,J.E., Birren,B.W., Sabeti,P.C., Larkin,K., Dodge,S., Lennon,N., Madoff,L., Brown,C., Gallagher,G., Smole,S., Park,D.J., Gabriel,S., and MacInnis,B.L. AM	1	Severe acute respiratory syndrome coronavirus 2 isolate SARS-CoV-2/human/USA/MA-CDCBI-CRSP_K7IDSTG26CZVANRZ/2021 ORF1ab polyprotein (ORF1ab), ORF1a polyprotein (ORF1ab), surface glycoprotein (S), ORF3a protein (ORF3a), envelope protein (E), and membrane glycoprotein (M) genes, complete cds; ORF6 protein (ORF6) and ORF7a protein (ORF7a) genes, partial cds; ORF7b (ORF7b) gene, complete cds; ORF8 gene, complete sequence; and nucleocapsid phosphoprotein (N) and ORF10 protein (ORF10) genes, complete cds	unknown	unknown	USA/MA-CDCBI-CRSP_K7IDSTG26CZVANRZ/2021
Howard et al AQL	1	Severe acute respiratory syndrome coronavirus 2 isolate SARS-CoV-2/human/USA/NH-CDC-ASC210230940/2021 ORF1ab polyprotein (ORF1ab), ORF1a polyprotein (ORF1ab), surface glycoprotein (S), ORF3a protein (ORF3a), envelope protein (E), membrane glycoprotein (M), ORF6 protein (ORF6), ORF7a protein (ORF7a), and ORF7b (ORF7b) genes, complete cds; ORF8 gene, complete sequence; and nucleocapsid phosphoprotein (N) and ORF10 protein (ORF10) genes, complete cds	unknown	unknown	USA/NH-CDC-ASC210230940/2021
Howard et al AQM	1	Severe acute respiratory syndrome coronavirus 2 isolate SARS-CoV-2/human/USA/CA-CDC-FG-050515/2021 ORF1ab polyprotein (ORF1ab) and ORF1a polyprotein (ORF1ab) genes, partial cds; surface glycoprotein (S), ORF3a protein (ORF3a), envelope protein (E), membrane glycoprotein (M), ORF6 protein (ORF6), ORF7a protein (ORF7a), and ORF7b (ORF7b) genes, complete cds; ORF8 gene, complete sequence; and nucleocapsid phosphoprotein (N) and ORF10 protein (ORF10) genes, complete cds	unknown	unknown	USA/CA-CDC-FG-050515/2021
Siddle,K.J., Adams,G., Pearlman,L., Gladden-Young,A., Vicente,G., Blumenstiel,B., DeFelice,M., Lee,M., McGovern,S., Lagerborg,K., Rudy,M., DeRuff,K., Carter,A., Normandin,E., Bauer,M., Reilly,S., Tomkins-Tinch,C., Loreth,C., Chaluvadi,S., Meldrim,J., Granger,B., Lemieux,J.E., Birren,B.W., Sabeti,P.C., Larkin,K., Dodge,S., Lennon,N., Madoff,L., Brown,C., Gallagher,G., Smole,S., Park,D.J., Gabriel,S., and MacInnis,B.L. AN	1	Severe acute respiratory syndrome coronavirus 2 isolate SARS-CoV-2/human/USA/MA-CDCBI-CRSP_ZIM5SZZ6GULRHKST/2021 ORF1ab polyprotein (ORF1ab), ORF1a polyprotein (ORF1ab), surface glycoprotein (S), ORF3a protein (ORF3a), envelope protein (E), and membrane glycoprotein (M) genes, complete cds; ORF6 protein (ORF6) and ORF7a protein (ORF7a) genes, partial cds; ORF7b (ORF7b) gene, complete cds; ORF8 gene, complete sequence; and nucleocapsid phosphoprotein (N) and ORF10 protein (ORF10) genes, complete cds	unknown	unknown	USA/MA-CDCBI-CRSP_ZIM5SZZ6GULRHKST/2021
Howard et al AQN	1	Severe acute respiratory syndrome coronavirus 2 isolate SARS-CoV-2/human/USA/MI-CDC-QDX27249258/2021 ORF1ab polyprotein (ORF1ab), ORF1a polyprotein (ORF1ab), surface glycoprotein (S), ORF3a protein (ORF3a), envelope protein (E), membrane glycoprotein (M), and ORF6 protein (ORF6) genes, complete cds; ORF7a gene, complete sequence; ORF7b (ORF7b) gene, complete cds; ORF8 gene, complete sequence; and nucleocapsid phosphoprotein (N) and ORF10 protein (ORF10) genes, complete cds	unknown	unknown	USA/MI-CDC-QDX27249258/2021
Howard et al AQO	1	Severe acute respiratory syndrome coronavirus 2 isolate SARS-CoV-2/human/USA/CA-CDC-ASC210207555/2021 ORF1ab polyprotein (ORF1ab), ORF1a polyprotein (ORF1ab), surface glycoprotein (S), ORF3a protein (ORF3a), envelope protein (E), membrane glycoprotein (M), ORF6 protein (ORF6), ORF7a protein (ORF7a), and ORF7b (ORF7b) genes, complete cds; ORF8 gene, complete sequence; and nucleocapsid phosphoprotein (N) and ORF10 protein (ORF10) genes, complete cds	unknown	unknown	USA/CA-CDC-ASC210207555/2021
Howard et al AQP	1	Severe acute respiratory syndrome coronavirus 2 isolate SARS-CoV-2/human/USA/CA-CDC-FG-062989/2021 ORF1ab polyprotein (ORF1ab) and ORF1a polyprotein (ORF1ab) genes, partial cds; surface glycoprotein (S), ORF3a protein (ORF3a), envelope protein (E), membrane glycoprotein (M), ORF6 protein (ORF6), ORF7a protein (ORF7a), and ORF7b (ORF7b) genes, complete cds; ORF8 gene, complete sequence; and nucleocapsid phosphoprotein (N) and ORF10 protein (ORF10) genes, complete cds	unknown	unknown	USA/CA-CDC-FG-062989/2021
Howard et al AQQ	1	Severe acute respiratory syndrome coronavirus 2 isolate SARS-CoV-2/human/USA/CA-CDC-FG-049752/2021 ORF1ab polyprotein (ORF1ab) and ORF1a polyprotein (ORF1ab) genes, partial cds; surface glycoprotein (S), ORF3a protein (ORF3a), envelope protein (E), membrane glycoprotein (M), ORF6 protein (ORF6), ORF7a protein (ORF7a), and ORF7b (ORF7b) genes, complete cds; ORF8 gene, complete sequence; and nucleocapsid phosphoprotein (N) and ORF10 protein (ORF10) genes, complete cds	unknown	unknown	USA/CA-CDC-FG-049752/2021
Elder et al B	1	Severe acute respiratory syndrome coronavirus 2 isolate SARS-CoV-2/human/USA/CA-CDC-FG-052560/2021 ORF1ab polyprotein (ORF1ab) and ORF1a polyprotein (ORF1ab) genes, partial cds; surface glycoprotein (S), ORF3a protein (ORF3a), envelope protein (E), membrane glycoprotein (M), ORF6 protein (ORF6), ORF7a protein (ORF7a), and ORF7b (ORF7b) genes, complete cds; ORF8 gene, complete sequence; and nucleocapsid phosphoprotein (N) and ORF10 protein (ORF10) genes, complete cds	unknown	unknown	USA/CA-CDC-FG-052560/2021
Howard et al AQR	1	Severe acute respiratory syndrome coronavirus 2 isolate SARS-CoV-2/human/USA/CA-CDC-FG-052332/2021 ORF1ab polyprotein (ORF1ab) and ORF1a polyprotein (ORF1ab) genes, partial cds; surface glycoprotein (S), ORF3a protein (ORF3a), envelope protein (E), membrane glycoprotein (M), ORF6 protein (ORF6), ORF7a protein (ORF7a), and ORF7b (ORF7b) genes, complete cds; ORF8 gene, complete sequence; and nucleocapsid phosphoprotein (N) and ORF10 protein (ORF10) genes, complete cds	unknown	unknown	USA/CA-CDC-FG-052332/2021
Howard et al AQS	1	Severe acute respiratory syndrome coronavirus 2 isolate SARS-CoV-2/human/USA/CA-CDC-FG-051655/2021 ORF1ab polyprotein (ORF1ab) and ORF1a polyprotein (ORF1ab) genes, partial cds; surface glycoprotein (S), ORF3a protein (ORF3a), envelope protein (E), membrane glycoprotein (M), ORF6 protein (ORF6), ORF7a protein (ORF7a), and ORF7b (ORF7b) genes, complete cds; ORF8 gene, complete sequence; and nucleocapsid phosphoprotein (N) and ORF10 protein (ORF10) genes, complete cds	unknown	unknown	USA/CA-CDC-FG-051655/2021
Howard et al AQT	1	Severe acute respiratory syndrome coronavirus 2 isolate SARS-CoV-2/human/USA/CA-CDC-FG-051557/2021 ORF1ab polyprotein (ORF1ab) and ORF1a polyprotein (ORF1ab) genes, partial cds; surface glycoprotein (S), ORF3a protein (ORF3a), envelope protein (E), membrane glycoprotein (M), ORF6 protein (ORF6), ORF7a protein (ORF7a), and ORF7b (ORF7b) genes, complete cds; ORF8 gene, complete sequence; and nucleocapsid phosphoprotein (N) and ORF10 protein (ORF10) genes, complete cds	unknown	unknown	USA/CA-CDC-FG-051557/2021
Howard et al AQU	1	Severe acute respiratory syndrome coronavirus 2 isolate SARS-CoV-2/human/USA/CA-CDC-FG-068853/2021 ORF1ab polyprotein (ORF1ab) and ORF1a polyprotein (ORF1ab) genes, partial cds; surface glycoprotein (S), ORF3a protein (ORF3a), envelope protein (E), membrane glycoprotein (M), ORF6 protein (ORF6), ORF7a protein (ORF7a), and ORF7b (ORF7b) genes, complete cds; ORF8 gene, complete sequence; and nucleocapsid phosphoprotein (N) and ORF10 protein (ORF10) genes, complete cds	unknown	unknown	USA/CA-CDC-FG-068853/2021
Howard et al AQV	1	Severe acute respiratory syndrome coronavirus 2 isolate SARS-CoV-2/human/USA/CA-CDC-FG-055840/2021 ORF1ab polyprotein (ORF1ab) and ORF1a polyprotein (ORF1ab) genes, partial cds; surface glycoprotein (S), ORF3a protein (ORF3a), envelope protein (E), membrane glycoprotein (M), ORF6 protein (ORF6), ORF7a protein (ORF7a), and ORF7b (ORF7b) genes, complete cds; ORF8 gene, complete sequence; and nucleocapsid phosphoprotein (N) and ORF10 protein (ORF10) genes, complete cds	unknown	unknown	USA/CA-CDC-FG-055840/2021
Howard et al AQW	1	Severe acute respiratory syndrome coronavirus 2 isolate SARS-CoV-2/human/USA/NY-CDC-LC0258137/2021 ORF1ab polyprotein (ORF1ab), ORF1a polyprotein (ORF1ab), surface glycoprotein (S), ORF3a protein (ORF3a), envelope protein (E), membrane glycoprotein (M), ORF6 protein (ORF6), ORF7a protein (ORF7a), and ORF7b (ORF7b) genes, complete cds; ORF8 gene, complete sequence; and nucleocapsid phosphoprotein (N) and ORF10 protein (ORF10) genes, complete cds	unknown	unknown	USA/NY-CDC-LC0258137/2021
Howard et al AQX	1	Severe acute respiratory syndrome coronavirus 2 isolate SARS-CoV-2/human/USA/NY-CDC-LC0261561/2021 ORF1ab polyprotein (ORF1ab) and ORF1a polyprotein (ORF1ab) genes, partial cds; surface glycoprotein (S), ORF3a protein (ORF3a), envelope protein (E), membrane glycoprotein (M), ORF6 protein (ORF6), ORF7a protein (ORF7a), and ORF7b (ORF7b) genes, complete cds; ORF8 gene, complete sequence; and nucleocapsid phosphoprotein (N) gene, complete cds	unknown	unknown	USA/NY-CDC-LC0261561/2021
Howard et al AQY	1	Severe acute respiratory syndrome coronavirus 2 isolate SARS-CoV-2/human/USA/CA-CDC-FG-068067/2021 ORF1ab polyprotein (ORF1ab) and ORF1a polyprotein (ORF1ab) genes, partial cds; surface glycoprotein (S), ORF3a protein (ORF3a), envelope protein (E), membrane glycoprotein (M), ORF6 protein (ORF6), ORF7a protein (ORF7a), and ORF7b (ORF7b) genes, complete cds; ORF8 gene, complete sequence; and nucleocapsid phosphoprotein (N) and ORF10 protein (ORF10) genes, complete cds	unknown	unknown	USA/CA-CDC-FG-068067/2021
Howard et al AQZ	1	Severe acute respiratory syndrome coronavirus 2 isolate SARS-CoV-2/human/USA/CA-CDC-FG-065593/2021 ORF1ab polyprotein (ORF1ab), ORF1a polyprotein (ORF1ab), and surface glycoprotein (S) genes, partial cds; ORF3a protein (ORF3a) gene, complete cds; envelope protein (E) gene, partial cds; membrane glycoprotein (M), ORF6 protein (ORF6), ORF7a protein (ORF7a), and ORF7b (ORF7b) genes, complete cds; ORF8 gene, complete sequence; and nucleocapsid phosphoprotein (N) and ORF10 protein (ORF10) genes, complete cds	unknown	unknown	USA/CA-CDC-FG-065593/2021
Howard et al ARA	1	Severe acute respiratory syndrome coronavirus 2 isolate SARS-CoV-2/human/USA/CA-CDC-FG-070732/2021 ORF1ab polyprotein (ORF1ab), ORF1a polyprotein (ORF1ab), and surface glycoprotein (S) genes, partial cds; ORF3a protein (ORF3a) gene, complete cds; envelope protein (E) gene, partial cds; membrane glycoprotein (M), ORF6 protein (ORF6), ORF7a protein (ORF7a), and ORF7b (ORF7b) genes, complete cds; ORF8 gene, complete sequence; and nucleocapsid phosphoprotein (N) and ORF10 protein (ORF10) genes, complete cds	unknown	unknown	USA/CA-CDC-FG-070732/2021
Howard et al ARB	1	Severe acute respiratory syndrome coronavirus 2 isolate SARS-CoV-2/human/USA/CA-CDC-FG-059726/2021 ORF1ab polyprotein (ORF1ab) and ORF1a polyprotein (ORF1ab) genes, partial cds; surface glycoprotein (S), ORF3a protein (ORF3a), envelope protein (E), membrane glycoprotein (M), ORF6 protein (ORF6), ORF7a protein (ORF7a), and ORF7b (ORF7b) genes, complete cds; ORF8 gene, complete sequence; and nucleocapsid phosphoprotein (N) and ORF10 protein (ORF10) genes, complete cds	unknown	unknown	USA/CA-CDC-FG-059726/2021
Howard et al ARC	1	Severe acute respiratory syndrome coronavirus 2 isolate SARS-CoV-2/human/USA/CA-CDC-FG-068079/2021 ORF1ab polyprotein (ORF1ab) and ORF1a polyprotein (ORF1ab) genes, partial cds; surface glycoprotein (S), ORF3a protein (ORF3a), envelope protein (E), membrane glycoprotein (M), ORF6 protein (ORF6), ORF7a protein (ORF7a), and ORF7b (ORF7b) genes, complete cds; ORF8 gene, complete sequence; and nucleocapsid phosphoprotein (N) and ORF10 protein (ORF10) genes, complete cds	unknown	unknown	USA/CA-CDC-FG-068079/2021
Howard et al ARD	1	Severe acute respiratory syndrome coronavirus 2 isolate SARS-CoV-2/human/USA/CA-CDC-FG-081900/2021 ORF1ab polyprotein (ORF1ab) and ORF1a polyprotein (ORF1ab) genes, partial cds; surface glycoprotein (S), ORF3a protein (ORF3a), envelope protein (E), membrane glycoprotein (M), ORF6 protein (ORF6), ORF7a protein (ORF7a), and ORF7b (ORF7b) genes, complete cds; ORF8 gene, complete sequence; and nucleocapsid phosphoprotein (N) and ORF10 protein (ORF10) genes, complete cds	unknown	unknown	USA/CA-CDC-FG-081900/2021
Howard et al ARE	1	Severe acute respiratory syndrome coronavirus 2 isolate SARS-CoV-2/human/USA/CA-CDC-FG-076818/2021 ORF1ab polyprotein (ORF1ab) and ORF1a polyprotein (ORF1ab) genes, partial cds; surface glycoprotein (S), ORF3a protein (ORF3a), envelope protein (E), membrane glycoprotein (M), ORF6 protein (ORF6), ORF7a protein (ORF7a), and ORF7b (ORF7b) genes, complete cds; ORF8 gene, complete sequence; and nucleocapsid phosphoprotein (N) and ORF10 protein (ORF10) genes, complete cds	unknown	unknown	USA/CA-CDC-FG-076818/2021
Howard et al ARF	1	Severe acute respiratory syndrome coronavirus 2 isolate SARS-CoV-2/human/USA/CA-CDC-FG-059976/2021 ORF1ab polyprotein (ORF1ab) and ORF1a polyprotein (ORF1ab) genes, partial cds; surface glycoprotein (S), ORF3a protein (ORF3a), envelope protein (E), membrane glycoprotein (M), ORF6 protein (ORF6), ORF7a protein (ORF7a), and ORF7b (ORF7b) genes, complete cds; ORF8 gene, complete sequence; and nucleocapsid phosphoprotein (N) and ORF10 protein (ORF10) genes, complete cds	unknown	unknown	USA/CA-CDC-FG-059976/2021
Howard et al ARG	1	Severe acute respiratory syndrome coronavirus 2 isolate SARS-CoV-2/human/USA/CA-CDC-FG-078306/2021 ORF1ab polyprotein (ORF1ab) and ORF1a polyprotein (ORF1ab) genes, partial cds; surface glycoprotein (S), ORF3a protein (ORF3a), envelope protein (E), membrane glycoprotein (M), ORF6 protein (ORF6), ORF7a protein (ORF7a), and ORF7b (ORF7b) genes, complete cds; ORF8 gene, complete sequence; and nucleocapsid phosphoprotein (N) and ORF10 protein (ORF10) genes, complete cds	unknown	unknown	USA/CA-CDC-FG-078306/2021
Howard et al ARH	1	Severe acute respiratory syndrome coronavirus 2 isolate SARS-CoV-2/human/USA/CA-CDC-FG-078380/2021 ORF1ab polyprotein (ORF1ab), ORF1a polyprotein (ORF1ab), and surface glycoprotein (S) genes, partial cds; ORF3a protein (ORF3a), envelope protein (E), membrane glycoprotein (M), ORF6 protein (ORF6), ORF7a protein (ORF7a), and ORF7b (ORF7b) genes, complete cds; ORF8 gene, complete sequence; and nucleocapsid phosphoprotein (N) and ORF10 protein (ORF10) genes, complete cds	unknown	unknown	USA/CA-CDC-FG-078380/2021
Howard et al ARI	1	Severe acute respiratory syndrome coronavirus 2 isolate SARS-CoV-2/human/USA/CA-CDC-FG-089639/2021 ORF1ab polyprotein (ORF1ab) and ORF1a polyprotein (ORF1ab) genes, partial cds; surface glycoprotein (S), ORF3a protein (ORF3a), envelope protein (E), membrane glycoprotein (M), ORF6 protein (ORF6), ORF7a protein (ORF7a), and ORF7b (ORF7b) genes, complete cds; ORF8 gene, complete sequence; and nucleocapsid phosphoprotein (N) and ORF10 protein (ORF10) genes, complete cds	unknown	unknown	USA/CA-CDC-FG-089639/2021
Howard et al ARJ	1	Severe acute respiratory syndrome coronavirus 2 isolate SARS-CoV-2/human/USA/CA-CDC-FG-105565/2021 ORF1ab polyprotein (ORF1ab), ORF1a polyprotein (ORF1ab), and surface glycoprotein (S) genes, partial cds; ORF3a protein (ORF3a), envelope protein (E), membrane glycoprotein (M), ORF6 protein (ORF6), ORF7a protein (ORF7a), and ORF7b (ORF7b) genes, complete cds; ORF8 gene, complete sequence; and nucleocapsid phosphoprotein (N) and ORF10 protein (ORF10) genes, complete cds	unknown	unknown	USA/CA-CDC-FG-105565/2021
Howard et al ARK	1	Severe acute respiratory syndrome coronavirus 2 isolate SARS-CoV-2/human/USA/CA-CDC-FG-077301/2021 ORF1ab polyprotein (ORF1ab), ORF1a polyprotein (ORF1ab), and surface glycoprotein (S) genes, partial cds; ORF3a protein (ORF3a), envelope protein (E), membrane glycoprotein (M), ORF6 protein (ORF6), ORF7a protein (ORF7a), and ORF7b (ORF7b) genes, complete cds; ORF8 gene, complete sequence; and nucleocapsid phosphoprotein (N) and ORF10 protein (ORF10) genes, complete cds	unknown	unknown	USA/CA-CDC-FG-077301/2021
Howard et al ARL	1	Severe acute respiratory syndrome coronavirus 2 isolate SARS-CoV-2/human/USA/CA-CDC-FG-093801/2021 ORF1ab polyprotein (ORF1ab) and ORF1a polyprotein (ORF1ab) genes, partial cds; surface glycoprotein (S), ORF3a protein (ORF3a), envelope protein (E), membrane glycoprotein (M), ORF6 protein (ORF6), ORF7a protein (ORF7a), and ORF7b (ORF7b) genes, complete cds; ORF8 gene, complete sequence; and nucleocapsid phosphoprotein (N) and ORF10 protein (ORF10) genes, complete cds	unknown	unknown	USA/CA-CDC-FG-093801/2021
Howard et al ARM	1	Severe acute respiratory syndrome coronavirus 2 isolate SARS-CoV-2/human/USA/CA-CDC-FG-065469/2021 ORF1ab polyprotein (ORF1ab), ORF1a polyprotein (ORF1ab), and surface glycoprotein (S) genes, partial cds; ORF3a protein (ORF3a), envelope protein (E), membrane glycoprotein (M), ORF6 protein (ORF6), ORF7a protein (ORF7a), and ORF7b (ORF7b) genes, complete cds; ORF8 gene, complete sequence; and nucleocapsid phosphoprotein (N) and ORF10 protein (ORF10) genes, complete cds	unknown	unknown	USA/CA-CDC-FG-065469/2021
Howard et al ARN	1	Severe acute respiratory syndrome coronavirus 2 isolate SARS-CoV-2/human/USA/CA-CDC-FG-069317/2021 ORF1ab polyprotein (ORF1ab) and ORF1a polyprotein (ORF1ab) genes, partial cds; surface glycoprotein (S), ORF3a protein (ORF3a), envelope protein (E), membrane glycoprotein (M), ORF6 protein (ORF6), ORF7a protein (ORF7a), and ORF7b (ORF7b) genes, complete cds; ORF8 gene, complete sequence; and nucleocapsid phosphoprotein (N) and ORF10 protein (ORF10) genes, complete cds	unknown	unknown	USA/CA-CDC-FG-069317/2021
Howard et al ARO	1	Severe acute respiratory syndrome coronavirus 2 isolate SARS-CoV-2/human/USA/CA-CDC-FG-084894/2021 ORF1ab polyprotein (ORF1ab) and ORF1a polyprotein (ORF1ab) genes, partial cds; surface glycoprotein (S), ORF3a protein (ORF3a), envelope protein (E), membrane glycoprotein (M), ORF6 protein (ORF6), ORF7a protein (ORF7a), and ORF7b (ORF7b) genes, complete cds; ORF8 gene, complete sequence; and nucleocapsid phosphoprotein (N) and ORF10 protein (ORF10) genes, complete cds	unknown	unknown	USA/CA-CDC-FG-084894/2021
Schmedes et al J	1	Severe acute respiratory syndrome coronavirus 2 isolate SARS-CoV-2/human/USA/FL-BPHL-4906/2021 ORF1ab polyprotein (ORF1ab), ORF1a polyprotein (ORF1ab), surface glycoprotein (S), ORF3a protein (ORF3a), envelope protein (E), membrane glycoprotein (M), ORF6 protein (ORF6), ORF7a protein (ORF7a), and ORF7b (ORF7b) genes, complete cds; ORF8 gene, complete sequence; and nucleocapsid phosphoprotein (N) and ORF10 protein (ORF10) genes, complete cds	unknown	unknown	USA/FL-BPHL-4906/2021
Howard et al ARP	1	Severe acute respiratory syndrome coronavirus 2 isolate SARS-CoV-2/human/USA/NY-CDC-QDX25848224/2021 ORF1ab polyprotein (ORF1ab), ORF1a polyprotein (ORF1ab), surface glycoprotein (S), ORF3a protein (ORF3a), envelope protein (E), membrane glycoprotein (M), ORF6 protein (ORF6), ORF7a protein (ORF7a), and ORF7b (ORF7b) genes, complete cds; ORF8 gene, complete sequence; and nucleocapsid phosphoprotein (N) and ORF10 protein (ORF10) genes, complete cds	unknown	unknown	USA/NY-CDC-QDX25848224/2021
Howard et al ARQ	1	Severe acute respiratory syndrome coronavirus 2 isolate SARS-CoV-2/human/USA/TX-CDC-QDX25726299/2021 ORF1ab polyprotein (ORF1ab), ORF1a polyprotein (ORF1ab), surface glycoprotein (S), ORF3a protein (ORF3a), envelope protein (E), membrane glycoprotein (M), ORF6 protein (ORF6), ORF7a protein (ORF7a), and ORF7b (ORF7b) genes, complete cds; ORF8 gene, complete sequence; and nucleocapsid phosphoprotein (N) and ORF10 protein (ORF10) genes, complete cds	unknown	unknown	USA/TX-CDC-QDX25726299/2021
Howard et al ARR	1	Severe acute respiratory syndrome coronavirus 2 isolate SARS-CoV-2/human/USA/TX-CDC-FG-038577/2021 ORF1ab polyprotein (ORF1ab) and ORF1a polyprotein (ORF1ab) genes, partial cds; surface glycoprotein (S), ORF3a protein (ORF3a), envelope protein (E), membrane glycoprotein (M), ORF6 protein (ORF6), ORF7a protein (ORF7a), and ORF7b (ORF7b) genes, complete cds; ORF8 gene, complete sequence; and nucleocapsid phosphoprotein (N) and ORF10 protein (ORF10) genes, complete cds	unknown	unknown	USA/TX-CDC-FG-038577/2021
Howard et al ARS	1	Severe acute respiratory syndrome coronavirus 2 isolate SARS-CoV-2/human/USA/NV-CDC-QDX25763054/2021 ORF1ab polyprotein (ORF1ab), ORF1a polyprotein (ORF1ab), surface glycoprotein (S), ORF3a protein (ORF3a), envelope protein (E), membrane glycoprotein (M), ORF6 protein (ORF6), ORF7a protein (ORF7a), and ORF7b (ORF7b) genes, complete cds; ORF8 gene, complete sequence; and nucleocapsid phosphoprotein (N) and ORF10 protein (ORF10) genes, complete cds	unknown	unknown	USA/NV-CDC-QDX25763054/2021
Howard et al ART	1	Severe acute respiratory syndrome coronavirus 2 isolate SARS-CoV-2/human/USA/FL-CDC-LC0079316/2021 ORF1ab polyprotein (ORF1ab), ORF1a polyprotein (ORF1ab), surface glycoprotein (S), ORF3a protein (ORF3a), envelope protein (E), membrane glycoprotein (M), ORF6 protein (ORF6), ORF7a protein (ORF7a), and ORF7b (ORF7b) genes, complete cds; ORF8 gene, complete sequence; and nucleocapsid phosphoprotein (N) and ORF10 protein (ORF10) genes, complete cds	unknown	unknown	USA/FL-CDC-LC0079316/2021
Howard et al ARU	1	Severe acute respiratory syndrome coronavirus 2 isolate SARS-CoV-2/human/USA/NY-CDC-LC0078316/2021 ORF1ab polyprotein (ORF1ab), ORF1a polyprotein (ORF1ab), surface glycoprotein (S), ORF3a protein (ORF3a), envelope protein (E), membrane glycoprotein (M), ORF6 protein (ORF6), ORF7a protein (ORF7a), and ORF7b (ORF7b) genes, complete cds; ORF8 gene, complete sequence; and nucleocapsid phosphoprotein (N) and ORF10 protein (ORF10) genes, complete cds	unknown	unknown	USA/NY-CDC-LC0078316/2021
Howard et al ARV	1	Severe acute respiratory syndrome coronavirus 2 isolate SARS-CoV-2/human/USA/CA-CDC-QDX26075409/2021 ORF1ab polyprotein (ORF1ab), ORF1a polyprotein (ORF1ab), surface glycoprotein (S), ORF3a protein (ORF3a), envelope protein (E), membrane glycoprotein (M), ORF6 protein (ORF6), ORF7a protein (ORF7a), and ORF7b (ORF7b) genes, complete cds; ORF8 gene, complete sequence; and nucleocapsid phosphoprotein (N) and ORF10 protein (ORF10) genes, complete cds	unknown	unknown	USA/CA-CDC-QDX26075409/2021
Howard et al ARW	1	Severe acute respiratory syndrome coronavirus 2 isolate SARS-CoV-2/human/USA/NJ-CDC-QDX26115811/2021 ORF1ab polyprotein (ORF1ab), ORF1a polyprotein (ORF1ab), surface glycoprotein (S), ORF3a protein (ORF3a), envelope protein (E), membrane glycoprotein (M), ORF6 protein (ORF6), ORF7a protein (ORF7a), and ORF7b (ORF7b) genes, complete cds; ORF8 gene, complete sequence; and nucleocapsid phosphoprotein (N) and ORF10 protein (ORF10) genes, complete cds	unknown	unknown	USA/NJ-CDC-QDX26115811/2021
Crabtree et al B	1	Severe acute respiratory syndrome coronavirus 2 isolate SARS-CoV-2/human/USA/LA-BIE-LSUH000980/2021, complete genome	unknown	unknown	USA/LA-BIE-LSUH000980/2021
Howard et al ARX	1	Severe acute respiratory syndrome coronavirus 2 isolate SARS-CoV-2/human/USA/FL-CDC-ASC210209090/2021 ORF1ab polyprotein (ORF1ab), ORF1a polyprotein (ORF1ab), surface glycoprotein (S), ORF3a protein (ORF3a), envelope protein (E), membrane glycoprotein (M), ORF6 protein (ORF6), ORF7a protein (ORF7a), and ORF7b (ORF7b) genes, complete cds; ORF8 gene, complete sequence; and nucleocapsid phosphoprotein (N) and ORF10 protein (ORF10) genes, complete cds	unknown	unknown	USA/FL-CDC-ASC210209090/2021
Howard et al ARY	1	Severe acute respiratory syndrome coronavirus 2 isolate SARS-CoV-2/human/USA/FL-CDC-FG-104651/2021 ORF1ab polyprotein (ORF1ab) and ORF1a polyprotein (ORF1ab) genes, partial cds; surface glycoprotein (S), ORF3a protein (ORF3a), envelope protein (E), membrane glycoprotein (M), ORF6 protein (ORF6), ORF7a protein (ORF7a), and ORF7b (ORF7b) genes, complete cds; ORF8 gene, complete sequence; and nucleocapsid phosphoprotein (N) and ORF10 protein (ORF10) genes, complete cds	unknown	unknown	USA/FL-CDC-FG-104651/2021
Howard et al ARZ	1	Severe acute respiratory syndrome coronavirus 2 isolate SARS-CoV-2/human/USA/FL-CDC-ASC210274996/2021 ORF1ab polyprotein (ORF1ab), ORF1a polyprotein (ORF1ab), surface glycoprotein (S), ORF3a protein (ORF3a), envelope protein (E), membrane glycoprotein (M), ORF6 protein (ORF6), ORF7a protein (ORF7a), and ORF7b (ORF7b) genes, complete cds; ORF8 gene, complete sequence; and nucleocapsid phosphoprotein (N) and ORF10 protein (ORF10) genes, complete cds	unknown	unknown	USA/FL-CDC-ASC210274996/2021
Howard et al ASA	1	Severe acute respiratory syndrome coronavirus 2 isolate SARS-CoV-2/human/USA/FL-CDC-ASC210111637/2021 ORF1ab polyprotein (ORF1ab), ORF1a polyprotein (ORF1ab), surface glycoprotein (S), ORF3a protein (ORF3a), envelope protein (E), and membrane glycoprotein (M) genes, complete cds; ORF6 protein (ORF6) and ORF7a protein (ORF7a) genes, partial cds; ORF7b (ORF7b) gene, complete cds; ORF8 gene, complete sequence; and nucleocapsid phosphoprotein (N) and ORF10 protein (ORF10) genes, complete cds	unknown	unknown	USA/FL-CDC-ASC210111637/2021
Sadri et al K	1	Severe acute respiratory syndrome coronavirus 2 isolate SARS-CoV-2/human/USA/OH-UHTL-1061/2021 ORF1ab polyprotein (ORF1ab), ORF1a polyprotein (ORF1ab), surface glycoprotein (S), ORF3a protein (ORF3a), envelope protein (E), membrane glycoprotein (M), and ORF6 protein (ORF6) genes, complete cds; ORF7a gene, complete sequence; ORF7b (ORF7b) gene, complete cds; ORF8 gene, complete sequence; and nucleocapsid phosphoprotein (N) and ORF10 protein (ORF10) genes, complete cds	unknown	unknown	USA/OH-UHTL-1061/2021
Sadri et al L	1	Severe acute respiratory syndrome coronavirus 2 isolate SARS-CoV-2/human/USA/OH-UHTL-1045/2021 ORF1ab polyprotein (ORF1ab), ORF1a polyprotein (ORF1ab), surface glycoprotein (S), ORF3a protein (ORF3a), envelope protein (E), membrane glycoprotein (M), and ORF6 protein (ORF6) genes, complete cds; ORF7a gene, complete sequence; ORF7b (ORF7b) gene, complete cds; ORF8 gene, complete sequence; and nucleocapsid phosphoprotein (N) and ORF10 protein (ORF10) genes, complete cds	unknown	unknown	USA/OH-UHTL-1045/2021
Sadri et al M	1	Severe acute respiratory syndrome coronavirus 2 isolate SARS-CoV-2/human/USA/OH-UHTL-1056/2021 ORF1ab polyprotein (ORF1ab), ORF1a polyprotein (ORF1ab), surface glycoprotein (S), ORF3a protein (ORF3a), envelope protein (E), membrane glycoprotein (M), ORF6 protein (ORF6), ORF7a protein (ORF7a), and ORF7b (ORF7b) genes, complete cds; ORF8 gene, complete sequence; and nucleocapsid phosphoprotein (N) and ORF10 protein (ORF10) genes, complete cds	unknown	unknown	USA/OH-UHTL-1056/2021
Howard et al ASB	1	Severe acute respiratory syndrome coronavirus 2 isolate SARS-CoV-2/human/USA/FL-CDC-ASC210243109/2021 ORF1ab polyprotein (ORF1ab), ORF1a polyprotein (ORF1ab), surface glycoprotein (S), ORF3a protein (ORF3a), envelope protein (E), membrane glycoprotein (M), ORF6 protein (ORF6), ORF7a protein (ORF7a), and ORF7b (ORF7b) genes, complete cds; ORF8 gene, complete sequence; and nucleocapsid phosphoprotein (N) and ORF10 protein (ORF10) genes, complete cds	unknown	unknown	USA/FL-CDC-ASC210243109/2021
Howard et al ASC	1	Severe acute respiratory syndrome coronavirus 2 isolate SARS-CoV-2/human/USA/TN-CDC-ASC210236155/2021 ORF1ab polyprotein (ORF1ab), ORF1a polyprotein (ORF1ab), surface glycoprotein (S), ORF3a protein (ORF3a), envelope protein (E), membrane glycoprotein (M), ORF6 protein (ORF6), ORF7a protein (ORF7a), and ORF7b (ORF7b) genes, complete cds; ORF8 gene, complete sequence; and nucleocapsid phosphoprotein (N) and ORF10 protein (ORF10) genes, complete cds	unknown	unknown	USA/TN-CDC-ASC210236155/2021
Howard et al ASD	1	Severe acute respiratory syndrome coronavirus 2 isolate SARS-CoV-2/human/USA/FL-CDC-ASC210122269/2021 ORF1ab polyprotein (ORF1ab), ORF1a polyprotein (ORF1ab), surface glycoprotein (S), ORF3a protein (ORF3a), envelope protein (E), membrane glycoprotein (M), ORF6 protein (ORF6), ORF7a protein (ORF7a), and ORF7b (ORF7b) genes, complete cds; ORF8 gene, complete sequence; and nucleocapsid phosphoprotein (N) and ORF10 protein (ORF10) genes, complete cds	unknown	unknown	USA/FL-CDC-ASC210122269/2021
Howard et al ASE	1	Severe acute respiratory syndrome coronavirus 2 isolate SARS-CoV-2/human/USA/FL-CDC-ASC210236761/2021 ORF1ab polyprotein (ORF1ab), ORF1a polyprotein (ORF1ab), surface glycoprotein (S), ORF3a protein (ORF3a), envelope protein (E), membrane glycoprotein (M), ORF6 protein (ORF6), ORF7a protein (ORF7a), and ORF7b (ORF7b) genes, complete cds; ORF8 gene, complete sequence; and nucleocapsid phosphoprotein (N) and ORF10 protein (ORF10) genes, complete cds	unknown	unknown	USA/FL-CDC-ASC210236761/2021
Lemieux et al KJ	1	Severe acute respiratory syndrome coronavirus 2 isolate SARS-CoV-2/human/USA/MA-CDCBI-CRSP_YSHDCQZBFDJJMIW3/2021 ORF1ab polyprotein (ORF1ab), ORF1a polyprotein (ORF1ab), surface glycoprotein (S), ORF3a protein (ORF3a), envelope protein (E), and membrane glycoprotein (M) genes, complete cds; ORF6 gene, partial sequence; ORF7a protein (ORF7a) gene, partial cds; ORF7b (ORF7b) gene, complete cds; ORF8 gene, complete sequence; and nucleocapsid phosphoprotein (N) and ORF10 protein (ORF10) genes, complete cds	unknown	unknown	USA/MA-CDCBI-CRSP_YSHDCQZBFDJJMIW3/2021
Howard et al ASF	1	Severe acute respiratory syndrome coronavirus 2 isolate SARS-CoV-2/human/USA/FL-CDC-ASC210157601/2021 ORF1ab polyprotein (ORF1ab), ORF1a polyprotein (ORF1ab), surface glycoprotein (S), ORF3a protein (ORF3a), envelope protein (E), membrane glycoprotein (M), ORF6 protein (ORF6), ORF7a protein (ORF7a), and ORF7b (ORF7b) genes, complete cds; ORF8 gene, complete sequence; and nucleocapsid phosphoprotein (N) and ORF10 protein (ORF10) genes, complete cds	unknown	unknown	USA/FL-CDC-ASC210157601/2021
Howard et al ASG	1	Severe acute respiratory syndrome coronavirus 2 isolate SARS-CoV-2/human/USA/FL-CDC-ASC210249286/2021 ORF1ab polyprotein (ORF1ab), ORF1a polyprotein (ORF1ab), surface glycoprotein (S), ORF3a protein (ORF3a), envelope protein (E), membrane glycoprotein (M), ORF6 protein (ORF6), ORF7a protein (ORF7a), and ORF7b (ORF7b) genes, complete cds; ORF8 gene, complete sequence; and nucleocapsid phosphoprotein (N) and ORF10 protein (ORF10) genes, complete cds	unknown	unknown	USA/FL-CDC-ASC210249286/2021
Howard et al ASH	1	Severe acute respiratory syndrome coronavirus 2 isolate SARS-CoV-2/human/USA/IL-CDC-ASC210273963/2021 ORF1ab polyprotein (ORF1ab), ORF1a polyprotein (ORF1ab), surface glycoprotein (S), ORF3a protein (ORF3a), envelope protein (E), membrane glycoprotein (M), ORF6 protein (ORF6), ORF7a protein (ORF7a), and ORF7b (ORF7b) genes, complete cds; ORF8 gene, complete sequence; and nucleocapsid phosphoprotein (N) and ORF10 protein (ORF10) genes, complete cds	unknown	unknown	USA/IL-CDC-ASC210273963/2021
Howard et al ASI	1	Severe acute respiratory syndrome coronavirus 2 isolate SARS-CoV-2/human/USA/AL-CDC-ASC210236443/2021 ORF1ab polyprotein (ORF1ab), ORF1a polyprotein (ORF1ab), surface glycoprotein (S), ORF3a protein (ORF3a), envelope protein (E), membrane glycoprotein (M), ORF6 protein (ORF6), ORF7a protein (ORF7a), and ORF7b (ORF7b) genes, complete cds; ORF8 gene, complete sequence; and nucleocapsid phosphoprotein (N) and ORF10 protein (ORF10) genes, complete cds	unknown	unknown	USA/AL-CDC-ASC210236443/2021
Howard et al ASJ	1	Severe acute respiratory syndrome coronavirus 2 isolate SARS-CoV-2/human/USA/MA-CDC-ASC210246808/2021 ORF1ab polyprotein (ORF1ab), ORF1a polyprotein (ORF1ab), surface glycoprotein (S), ORF3a protein (ORF3a), envelope protein (E), membrane glycoprotein (M), ORF6 protein (ORF6), ORF7a protein (ORF7a), and ORF7b (ORF7b) genes, complete cds; ORF8 gene, complete sequence; and nucleocapsid phosphoprotein (N) and ORF10 protein (ORF10) genes, complete cds	unknown	unknown	USA/MA-CDC-ASC210246808/2021
Howard et al ASK	1	Severe acute respiratory syndrome coronavirus 2 isolate SARS-CoV-2/human/USA/FL-CDC-ASC210160609/2021 ORF1ab polyprotein (ORF1ab), ORF1a polyprotein (ORF1ab), surface glycoprotein (S), ORF3a protein (ORF3a), envelope protein (E), membrane glycoprotein (M), ORF6 protein (ORF6), ORF7a protein (ORF7a), and ORF7b (ORF7b) genes, complete cds; ORF8 gene, complete sequence; and nucleocapsid phosphoprotein (N) and ORF10 protein (ORF10) genes, complete cds	unknown	unknown	USA/FL-CDC-ASC210160609/2021
Howard et al ASL	1	Severe acute respiratory syndrome coronavirus 2 isolate SARS-CoV-2/human/USA/FL-CDC-ASC210116898/2021 ORF1ab polyprotein (ORF1ab), ORF1a polyprotein (ORF1ab), surface glycoprotein (S), ORF3a protein (ORF3a), envelope protein (E), membrane glycoprotein (M), ORF6 protein (ORF6), ORF7a protein (ORF7a), and ORF7b (ORF7b) genes, complete cds; ORF8 gene, complete sequence; and nucleocapsid phosphoprotein (N) and ORF10 protein (ORF10) genes, complete cds	unknown	unknown	USA/FL-CDC-ASC210116898/2021
Howard et al ASM	1	Severe acute respiratory syndrome coronavirus 2 isolate SARS-CoV-2/human/USA/CA-CDC-ASC210113032/2021 ORF1ab polyprotein (ORF1ab), ORF1a polyprotein (ORF1ab), surface glycoprotein (S), ORF3a protein (ORF3a), envelope protein (E), membrane glycoprotein (M), ORF6 protein (ORF6), ORF7a protein (ORF7a), and ORF7b (ORF7b) genes, complete cds; ORF8 gene, complete sequence; and nucleocapsid phosphoprotein (N) and ORF10 protein (ORF10) genes, complete cds	unknown	unknown	USA/CA-CDC-ASC210113032/2021
Howard et al ASN	1	Severe acute respiratory syndrome coronavirus 2 isolate SARS-CoV-2/human/USA/FL-CDC-ASC210246289/2021 ORF1ab polyprotein (ORF1ab), ORF1a polyprotein (ORF1ab), surface glycoprotein (S), ORF3a protein (ORF3a), envelope protein (E), membrane glycoprotein (M), ORF6 protein (ORF6), ORF7a protein (ORF7a), and ORF7b (ORF7b) genes, complete cds; ORF8 gene, complete sequence; and nucleocapsid phosphoprotein (N) and ORF10 protein (ORF10) genes, complete cds	unknown	unknown	USA/FL-CDC-ASC210246289/2021
Howard et al ASO	1	Severe acute respiratory syndrome coronavirus 2 isolate SARS-CoV-2/human/USA/FL-CDC-ASC210247044/2021 ORF1ab polyprotein (ORF1ab), ORF1a polyprotein (ORF1ab), surface glycoprotein (S), ORF3a protein (ORF3a), envelope protein (E), membrane glycoprotein (M), ORF6 protein (ORF6), ORF7a protein (ORF7a), and ORF7b (ORF7b) genes, complete cds; ORF8 gene, complete sequence; and nucleocapsid phosphoprotein (N) and ORF10 protein (ORF10) genes, complete cds	unknown	unknown	USA/FL-CDC-ASC210247044/2021
Howard et al ASP	1	Severe acute respiratory syndrome coronavirus 2 isolate SARS-CoV-2/human/USA/CA-CDC-ASC210161418/2021 ORF1ab polyprotein (ORF1ab), ORF1a polyprotein (ORF1ab), surface glycoprotein (S), ORF3a protein (ORF3a), envelope protein (E), membrane glycoprotein (M), ORF6 protein (ORF6), ORF7a protein (ORF7a), and ORF7b (ORF7b) genes, complete cds; ORF8 gene, complete sequence; and nucleocapsid phosphoprotein (N) and ORF10 protein (ORF10) genes, complete cds	unknown	unknown	USA/CA-CDC-ASC210161418/2021
Crabtree et al C	1	Severe acute respiratory syndrome coronavirus 2 isolate SARS-CoV-2/human/USA/LA-BIE-LSUH001062/2021, complete genome	unknown	unknown	USA/LA-BIE-LSUH001062/2021
Howard et al ASQ	1	Severe acute respiratory syndrome coronavirus 2 isolate SARS-CoV-2/human/USA/FL-CDC-ASC210245706/2021 ORF1ab polyprotein (ORF1ab), ORF1a polyprotein (ORF1ab), surface glycoprotein (S), ORF3a protein (ORF3a), envelope protein (E), membrane glycoprotein (M), ORF6 protein (ORF6), ORF7a protein (ORF7a), and ORF7b (ORF7b) genes, complete cds; ORF8 gene, complete sequence; and nucleocapsid phosphoprotein (N) and ORF10 protein (ORF10) genes, complete cds	unknown	unknown	USA/FL-CDC-ASC210245706/2021
Howard et al ASR	1	Severe acute respiratory syndrome coronavirus 2 isolate SARS-CoV-2/human/USA/FL-CDC-ASC210202163/2021 ORF1ab polyprotein (ORF1ab), ORF1a polyprotein (ORF1ab), surface glycoprotein (S), ORF3a protein (ORF3a), envelope protein (E), membrane glycoprotein (M), ORF6 protein (ORF6), ORF7a protein (ORF7a), and ORF7b (ORF7b) genes, complete cds; ORF8 gene, complete sequence; and nucleocapsid phosphoprotein (N) and ORF10 protein (ORF10) genes, complete cds	unknown	unknown	USA/FL-CDC-ASC210202163/2021
Howard et al ASS	1	Severe acute respiratory syndrome coronavirus 2 isolate SARS-CoV-2/human/USA/FL-CDC-ASC210154918/2021 ORF1ab polyprotein (ORF1ab), ORF1a polyprotein (ORF1ab), surface glycoprotein (S), ORF3a protein (ORF3a), envelope protein (E), membrane glycoprotein (M), ORF6 protein (ORF6), ORF7a protein (ORF7a), and ORF7b (ORF7b) genes, complete cds; ORF8 gene, complete sequence; and nucleocapsid phosphoprotein (N) and ORF10 protein (ORF10) genes, complete cds	unknown	unknown	USA/FL-CDC-ASC210154918/2021
Howard et al AST	1	Severe acute respiratory syndrome coronavirus 2 isolate SARS-CoV-2/human/USA/FL-CDC-ASC210159420/2021 ORF1ab polyprotein (ORF1ab), ORF1a polyprotein (ORF1ab), surface glycoprotein (S), ORF3a protein (ORF3a), envelope protein (E), membrane glycoprotein (M), ORF6 protein (ORF6), ORF7a protein (ORF7a), and ORF7b (ORF7b) genes, complete cds; ORF8 gene, complete sequence; and nucleocapsid phosphoprotein (N) and ORF10 protein (ORF10) genes, complete cds	unknown	unknown	USA/FL-CDC-ASC210159420/2021
Howard et al ASU	1	Severe acute respiratory syndrome coronavirus 2 isolate SARS-CoV-2/human/USA/FL-CDC-ASC210156416/2021 ORF1ab polyprotein (ORF1ab), ORF1a polyprotein (ORF1ab), surface glycoprotein (S), ORF3a protein (ORF3a), envelope protein (E), membrane glycoprotein (M), ORF6 protein (ORF6), ORF7a protein (ORF7a), and ORF7b (ORF7b) genes, complete cds; ORF8 gene, complete sequence; and nucleocapsid phosphoprotein (N) and ORF10 protein (ORF10) genes, complete cds	unknown	unknown	USA/FL-CDC-ASC210156416/2021
Howard et al ASV	1	Severe acute respiratory syndrome coronavirus 2 isolate SARS-CoV-2/human/USA/FL-CDC-ASC210112507/2021 ORF1ab polyprotein (ORF1ab), ORF1a polyprotein (ORF1ab), surface glycoprotein (S), ORF3a protein (ORF3a), envelope protein (E), membrane glycoprotein (M), ORF6 protein (ORF6), ORF7a protein (ORF7a), and ORF7b (ORF7b) genes, complete cds; ORF8 gene, complete sequence; and nucleocapsid phosphoprotein (N) and ORF10 protein (ORF10) genes, complete cds	unknown	unknown	USA/FL-CDC-ASC210112507/2021
Howard et al ASW	1	Severe acute respiratory syndrome coronavirus 2 isolate SARS-CoV-2/human/USA/FL-CDC-ASC210115987/2021 ORF1ab polyprotein (ORF1ab), ORF1a polyprotein (ORF1ab), surface glycoprotein (S), ORF3a protein (ORF3a), envelope protein (E), membrane glycoprotein (M), ORF6 protein (ORF6), ORF7a protein (ORF7a), and ORF7b (ORF7b) genes, complete cds; ORF8 gene, complete sequence; and nucleocapsid phosphoprotein (N) and ORF10 protein (ORF10) genes, complete cds	unknown	unknown	USA/FL-CDC-ASC210115987/2021
Howard et al ASX	1	Severe acute respiratory syndrome coronavirus 2 isolate SARS-CoV-2/human/USA/FL-CDC-ASC210209000/2021 ORF1ab polyprotein (ORF1ab), ORF1a polyprotein (ORF1ab), surface glycoprotein (S), ORF3a protein (ORF3a), envelope protein (E), membrane glycoprotein (M), ORF6 protein (ORF6), ORF7a protein (ORF7a), and ORF7b (ORF7b) genes, complete cds; ORF8 gene, complete sequence; and nucleocapsid phosphoprotein (N) and ORF10 protein (ORF10) genes, complete cds	unknown	unknown	USA/FL-CDC-ASC210209000/2021
Howard et al ASY	1	Severe acute respiratory syndrome coronavirus 2 isolate SARS-CoV-2/human/USA/CA-CDC-ASC210273506/2021 ORF1ab polyprotein (ORF1ab), ORF1a polyprotein (ORF1ab), surface glycoprotein (S), ORF3a protein (ORF3a), envelope protein (E), membrane glycoprotein (M), ORF6 protein (ORF6), ORF7a protein (ORF7a), and ORF7b (ORF7b) genes, complete cds; ORF8 gene, complete sequence; and nucleocapsid phosphoprotein (N) and ORF10 protein (ORF10) genes, complete cds	unknown	unknown	USA/CA-CDC-ASC210273506/2021
Howard et al ASZ	1	Severe acute respiratory syndrome coronavirus 2 isolate SARS-CoV-2/human/USA/NJ-CDC-ASC210276628/2021 ORF1ab polyprotein (ORF1ab), ORF1a polyprotein (ORF1ab), surface glycoprotein (S), ORF3a protein (ORF3a), envelope protein (E), membrane glycoprotein (M), ORF6 protein (ORF6), ORF7a protein (ORF7a), and ORF7b (ORF7b) genes, complete cds; ORF8 gene, complete sequence; and nucleocapsid phosphoprotein (N) and ORF10 protein (ORF10) genes, complete cds	unknown	unknown	USA/NJ-CDC-ASC210276628/2021
Howard et al ATA	1	Severe acute respiratory syndrome coronavirus 2 isolate SARS-CoV-2/human/USA/FL-CDC-ASC210234104/2021 ORF1ab polyprotein (ORF1ab), ORF1a polyprotein (ORF1ab), surface glycoprotein (S), ORF3a protein (ORF3a), envelope protein (E), membrane glycoprotein (M), ORF6 protein (ORF6), ORF7a protein (ORF7a), and ORF7b (ORF7b) genes, complete cds; ORF8 gene, complete sequence; and nucleocapsid phosphoprotein (N) and ORF10 protein (ORF10) genes, complete cds	unknown	unknown	USA/FL-CDC-ASC210234104/2021
Howard et al ATB	1	Severe acute respiratory syndrome coronavirus 2 isolate SARS-CoV-2/human/USA/FL-CDC-ASC210204101/2021 ORF1ab polyprotein (ORF1ab), ORF1a polyprotein (ORF1ab), surface glycoprotein (S), ORF3a protein (ORF3a), envelope protein (E), membrane glycoprotein (M), ORF6 protein (ORF6), ORF7a protein (ORF7a), and ORF7b (ORF7b) genes, complete cds; ORF8 gene, complete sequence; and nucleocapsid phosphoprotein (N) and ORF10 protein (ORF10) genes, complete cds	unknown	unknown	USA/FL-CDC-ASC210204101/2021
Howard et al ATC	1	Severe acute respiratory syndrome coronavirus 2 isolate SARS-CoV-2/human/USA/FL-CDC-ASC210210902/2021 ORF1ab polyprotein (ORF1ab), ORF1a polyprotein (ORF1ab), surface glycoprotein (S), ORF3a protein (ORF3a), envelope protein (E), and membrane glycoprotein (M) genes, complete cds; ORF6 protein (ORF6) and ORF7a protein (ORF7a) genes, partial cds; ORF7b (ORF7b) gene, complete cds; ORF8 gene, complete sequence; and nucleocapsid phosphoprotein (N) and ORF10 protein (ORF10) genes, complete cds	unknown	unknown	USA/FL-CDC-ASC210210902/2021
Howard et al ATD	1	Severe acute respiratory syndrome coronavirus 2 isolate SARS-CoV-2/human/USA/FL-CDC-ASC210207142/2021 ORF1ab polyprotein (ORF1ab), ORF1a polyprotein (ORF1ab), surface glycoprotein (S), ORF3a protein (ORF3a), envelope protein (E), membrane glycoprotein (M), ORF6 protein (ORF6), ORF7a protein (ORF7a), and ORF7b (ORF7b) genes, complete cds; ORF8 gene, complete sequence; and nucleocapsid phosphoprotein (N) and ORF10 protein (ORF10) genes, complete cds	unknown	unknown	USA/FL-CDC-ASC210207142/2021
Howard et al ATE	1	Severe acute respiratory syndrome coronavirus 2 isolate SARS-CoV-2/human/USA/FL-CDC-ASC210237358/2021 ORF1ab polyprotein (ORF1ab), ORF1a polyprotein (ORF1ab), surface glycoprotein (S), ORF3a protein (ORF3a), envelope protein (E), membrane glycoprotein (M), ORF6 protein (ORF6), ORF7a protein (ORF7a), and ORF7b (ORF7b) genes, complete cds; ORF8 gene, complete sequence; and nucleocapsid phosphoprotein (N) and ORF10 protein (ORF10) genes, complete cds	unknown	unknown	USA/FL-CDC-ASC210237358/2021
Howard et al ATF	1	Severe acute respiratory syndrome coronavirus 2 isolate SARS-CoV-2/human/USA/FL-CDC-ASC210120029/2021 ORF1ab polyprotein (ORF1ab), ORF1a polyprotein (ORF1ab), surface glycoprotein (S), ORF3a protein (ORF3a), envelope protein (E), membrane glycoprotein (M), ORF6 protein (ORF6), ORF7a protein (ORF7a), and ORF7b (ORF7b) genes, complete cds; ORF8 gene, complete sequence; and nucleocapsid phosphoprotein (N) and ORF10 protein (ORF10) genes, complete cds	unknown	unknown	USA/FL-CDC-ASC210120029/2021
Howard et al ATG	1	Severe acute respiratory syndrome coronavirus 2 isolate SARS-CoV-2/human/USA/FL-CDC-ASC210154971/2021 ORF1ab polyprotein (ORF1ab), ORF1a polyprotein (ORF1ab), surface glycoprotein (S), ORF3a protein (ORF3a), envelope protein (E), and membrane glycoprotein (M) genes, complete cds; ORF6 protein (ORF6) and ORF7a protein (ORF7a) genes, partial cds; ORF7b (ORF7b) gene, complete cds; ORF8 gene, complete sequence; and nucleocapsid phosphoprotein (N) and ORF10 protein (ORF10) genes, complete cds	unknown	unknown	USA/FL-CDC-ASC210154971/2021
Howard et al ATH	1	Severe acute respiratory syndrome coronavirus 2 isolate SARS-CoV-2/human/USA/FL-CDC-ASC210156167/2021 ORF1ab polyprotein (ORF1ab), ORF1a polyprotein (ORF1ab), surface glycoprotein (S), ORF3a protein (ORF3a), envelope protein (E), membrane glycoprotein (M), ORF6 protein (ORF6), ORF7a protein (ORF7a), and ORF7b (ORF7b) genes, complete cds; ORF8 gene, complete sequence; and nucleocapsid phosphoprotein (N) and ORF10 protein (ORF10) genes, complete cds	unknown	unknown	USA/FL-CDC-ASC210156167/2021
Howard et al ATI	1	Severe acute respiratory syndrome coronavirus 2 isolate SARS-CoV-2/human/USA/FL-CDC-ASC210270323/2021 ORF1ab polyprotein (ORF1ab), ORF1a polyprotein (ORF1ab), surface glycoprotein (S), ORF3a protein (ORF3a), envelope protein (E), membrane glycoprotein (M), ORF6 protein (ORF6), ORF7a protein (ORF7a), and ORF7b (ORF7b) genes, complete cds; ORF8 gene, complete sequence; and nucleocapsid phosphoprotein (N) and ORF10 protein (ORF10) genes, complete cds	unknown	unknown	USA/FL-CDC-ASC210270323/2021
Howard et al ATJ	1	Severe acute respiratory syndrome coronavirus 2 isolate SARS-CoV-2/human/USA/FL-CDC-ASC210182956/2021 ORF1ab polyprotein (ORF1ab), ORF1a polyprotein (ORF1ab), and surface glycoprotein (S) genes, complete cds; ORF3a gene, complete sequence; envelope protein (E), membrane glycoprotein (M), ORF6 protein (ORF6), ORF7a protein (ORF7a), and ORF7b (ORF7b) genes, complete cds; ORF8 gene, complete sequence; and nucleocapsid phosphoprotein (N) and ORF10 protein (ORF10) genes, complete cds	unknown	unknown	USA/FL-CDC-ASC210182956/2021
Howard et al ATK	1	Severe acute respiratory syndrome coronavirus 2 isolate SARS-CoV-2/human/USA/FL-CDC-ASC210158819/2021 ORF1ab polyprotein (ORF1ab), ORF1a polyprotein (ORF1ab), surface glycoprotein (S), ORF3a protein (ORF3a), envelope protein (E), membrane glycoprotein (M), ORF6 protein (ORF6), ORF7a protein (ORF7a), and ORF7b (ORF7b) genes, complete cds; ORF8 gene, complete sequence; and nucleocapsid phosphoprotein (N) and ORF10 protein (ORF10) genes, complete cds	unknown	unknown	USA/FL-CDC-ASC210158819/2021
Howard et al ATL	1	Severe acute respiratory syndrome coronavirus 2 isolate SARS-CoV-2/human/USA/MD-CDC-ASC210242139/2021 ORF1ab polyprotein (ORF1ab), ORF1a polyprotein (ORF1ab), surface glycoprotein (S), ORF3a protein (ORF3a), envelope protein (E), membrane glycoprotein (M), ORF6 protein (ORF6), ORF7a protein (ORF7a), and ORF7b (ORF7b) genes, complete cds; ORF8 gene, complete sequence; and nucleocapsid phosphoprotein (N) and ORF10 protein (ORF10) genes, complete cds	unknown	unknown	USA/MD-CDC-ASC210242139/2021
Howard et al ATM	1	Severe acute respiratory syndrome coronavirus 2 isolate SARS-CoV-2/human/USA/CA-CDC-ASC210237458/2021 ORF1ab polyprotein (ORF1ab), ORF1a polyprotein (ORF1ab), surface glycoprotein (S), ORF3a protein (ORF3a), envelope protein (E), membrane glycoprotein (M), ORF6 protein (ORF6), ORF7a protein (ORF7a), and ORF7b (ORF7b) genes, complete cds; ORF8 gene, complete sequence; and nucleocapsid phosphoprotein (N) and ORF10 protein (ORF10) genes, complete cds	unknown	unknown	USA/CA-CDC-ASC210237458/2021
Howard et al ATN	1	Severe acute respiratory syndrome coronavirus 2 isolate SARS-CoV-2/human/USA/FL-CDC-ASC210272539/2021 ORF1ab polyprotein (ORF1ab), ORF1a polyprotein (ORF1ab), surface glycoprotein (S), ORF3a protein (ORF3a), envelope protein (E), membrane glycoprotein (M), ORF6 protein (ORF6), ORF7a protein (ORF7a), and ORF7b (ORF7b) genes, complete cds; ORF8 gene, complete sequence; and nucleocapsid phosphoprotein (N) and ORF10 protein (ORF10) genes, complete cds	unknown	unknown	USA/FL-CDC-ASC210272539/2021
Howard et al ATO	1	Severe acute respiratory syndrome coronavirus 2 isolate SARS-CoV-2/human/USA/AL-CDC-ASC210238377/2021 ORF1ab polyprotein (ORF1ab), ORF1a polyprotein (ORF1ab), surface glycoprotein (S), ORF3a protein (ORF3a), envelope protein (E), membrane glycoprotein (M), ORF6 protein (ORF6), ORF7a protein (ORF7a), and ORF7b (ORF7b) genes, complete cds; ORF8 gene, complete sequence; and nucleocapsid phosphoprotein (N) and ORF10 protein (ORF10) genes, complete cds	unknown	unknown	USA/AL-CDC-ASC210238377/2021
Howard et al ATP	1	Severe acute respiratory syndrome coronavirus 2 isolate SARS-CoV-2/human/USA/FL-CDC-ASC210183606/2021 ORF1ab polyprotein (ORF1ab), ORF1a polyprotein (ORF1ab), surface glycoprotein (S), ORF3a protein (ORF3a), envelope protein (E), membrane glycoprotein (M), ORF6 protein (ORF6), ORF7a protein (ORF7a), and ORF7b (ORF7b) genes, complete cds; ORF8 gene, complete sequence; and nucleocapsid phosphoprotein (N) and ORF10 protein (ORF10) genes, complete cds	unknown	unknown	USA/FL-CDC-ASC210183606/2021
Howard et al ATQ	1	Severe acute respiratory syndrome coronavirus 2 isolate SARS-CoV-2/human/USA/TX-CDC-ASC210125596/2021 ORF1ab polyprotein (ORF1ab), ORF1a polyprotein (ORF1ab), surface glycoprotein (S), ORF3a protein (ORF3a), envelope protein (E), membrane glycoprotein (M), ORF6 protein (ORF6), ORF7a protein (ORF7a), and ORF7b (ORF7b) genes, complete cds; ORF8 gene, complete sequence; and nucleocapsid phosphoprotein (N) and ORF10 protein (ORF10) genes, complete cds	unknown	unknown	USA/TX-CDC-ASC210125596/2021
Howard et al ATR	1	Severe acute respiratory syndrome coronavirus 2 isolate SARS-CoV-2/human/USA/TX-CDC-ASC210238329/2021 ORF1ab polyprotein (ORF1ab), ORF1a polyprotein (ORF1ab), surface glycoprotein (S), ORF3a protein (ORF3a), envelope protein (E), membrane glycoprotein (M), ORF6 protein (ORF6), ORF7a protein (ORF7a), and ORF7b (ORF7b) genes, complete cds; ORF8 gene, complete sequence; and nucleocapsid phosphoprotein (N) and ORF10 protein (ORF10) genes, complete cds	unknown	unknown	USA/TX-CDC-ASC210238329/2021
Howard et al ATS	1	Severe acute respiratory syndrome coronavirus 2 isolate SARS-CoV-2/human/USA/GA-CDC-ASC210188896/2021 ORF1ab polyprotein (ORF1ab), ORF1a polyprotein (ORF1ab), surface glycoprotein (S), ORF3a protein (ORF3a), envelope protein (E), membrane glycoprotein (M), ORF6 protein (ORF6), ORF7a protein (ORF7a), and ORF7b (ORF7b) genes, complete cds; ORF8 gene, complete sequence; and nucleocapsid phosphoprotein (N) and ORF10 protein (ORF10) genes, complete cds	unknown	unknown	USA/GA-CDC-ASC210188896/2021
Howard et al ATT	1	Severe acute respiratory syndrome coronavirus 2 isolate SARS-CoV-2/human/USA/FL-CDC-ASC210276128/2021 ORF1ab polyprotein (ORF1ab), ORF1a polyprotein (ORF1ab), surface glycoprotein (S), ORF3a protein (ORF3a), envelope protein (E), and membrane glycoprotein (M) genes, complete cds; ORF6 protein (ORF6) and ORF7a protein (ORF7a) genes, partial cds; ORF7b (ORF7b) gene, complete cds; ORF8 gene, complete sequence; and nucleocapsid phosphoprotein (N) and ORF10 protein (ORF10) genes, complete cds	unknown	unknown	USA/FL-CDC-ASC210276128/2021
Howard et al ATU	1	Severe acute respiratory syndrome coronavirus 2 isolate SARS-CoV-2/human/USA/MO-CDC-ASC210249144/2021 ORF1ab polyprotein (ORF1ab), ORF1a polyprotein (ORF1ab), surface glycoprotein (S), ORF3a protein (ORF3a), envelope protein (E), membrane glycoprotein (M), ORF6 protein (ORF6), ORF7a protein (ORF7a), and ORF7b (ORF7b) genes, complete cds; ORF8 gene, complete sequence; and nucleocapsid phosphoprotein (N) and ORF10 protein (ORF10) genes, complete cds	unknown	unknown	USA/MO-CDC-ASC210249144/2021
Howard et al ATV	1	Severe acute respiratory syndrome coronavirus 2 isolate SARS-CoV-2/human/USA/FL-CDC-ASC210235483/2021 ORF1ab polyprotein (ORF1ab), ORF1a polyprotein (ORF1ab), surface glycoprotein (S), ORF3a protein (ORF3a), envelope protein (E), membrane glycoprotein (M), ORF6 protein (ORF6), ORF7a protein (ORF7a), and ORF7b (ORF7b) genes, complete cds; ORF8 gene, complete sequence; and nucleocapsid phosphoprotein (N) and ORF10 protein (ORF10) genes, complete cds	unknown	unknown	USA/FL-CDC-ASC210235483/2021
Howard et al ATW	1	Severe acute respiratory syndrome coronavirus 2 isolate SARS-CoV-2/human/USA/FL-CDC-ASC210207153/2021 ORF1ab polyprotein (ORF1ab), ORF1a polyprotein (ORF1ab), surface glycoprotein (S), ORF3a protein (ORF3a), envelope protein (E), membrane glycoprotein (M), ORF6 protein (ORF6), ORF7a protein (ORF7a), and ORF7b (ORF7b) genes, complete cds; ORF8 gene, complete sequence; and nucleocapsid phosphoprotein (N) and ORF10 protein (ORF10) genes, complete cds	unknown	unknown	USA/FL-CDC-ASC210207153/2021
Howard et al ATX	1	Severe acute respiratory syndrome coronavirus 2 isolate SARS-CoV-2/human/USA/MD-CDC-ASC210237261/2021 ORF1ab polyprotein (ORF1ab), ORF1a polyprotein (ORF1ab), surface glycoprotein (S), ORF3a protein (ORF3a), envelope protein (E), membrane glycoprotein (M), ORF6 protein (ORF6), ORF7a protein (ORF7a), and ORF7b (ORF7b) genes, complete cds; ORF8 gene, complete sequence; and nucleocapsid phosphoprotein (N) and ORF10 protein (ORF10) genes, complete cds	unknown	unknown	USA/MD-CDC-ASC210237261/2021
Howard et al ATY	1	Severe acute respiratory syndrome coronavirus 2 isolate SARS-CoV-2/human/USA/FL-CDC-ASC210186381/2021 ORF1ab polyprotein (ORF1ab), ORF1a polyprotein (ORF1ab), surface glycoprotein (S), ORF3a protein (ORF3a), envelope protein (E), membrane glycoprotein (M), ORF6 protein (ORF6), ORF7a protein (ORF7a), and ORF7b (ORF7b) genes, complete cds; ORF8 gene, complete sequence; and nucleocapsid phosphoprotein (N) and ORF10 protein (ORF10) genes, complete cds	unknown	unknown	USA/FL-CDC-ASC210186381/2021
Howard et al ATZ	1	Severe acute respiratory syndrome coronavirus 2 isolate SARS-CoV-2/human/USA/FL-CDC-QDX25848142/2021 ORF1ab polyprotein (ORF1ab), ORF1a polyprotein (ORF1ab), surface glycoprotein (S), ORF3a protein (ORF3a), envelope protein (E), membrane glycoprotein (M), ORF6 protein (ORF6), ORF7a protein (ORF7a), and ORF7b (ORF7b) genes, complete cds; ORF8 gene, complete sequence; and nucleocapsid phosphoprotein (N) and ORF10 protein (ORF10) genes, complete cds	unknown	unknown	USA/FL-CDC-QDX25848142/2021
Howard et al AUA	1	Severe acute respiratory syndrome coronavirus 2 isolate SARS-CoV-2/human/USA/FL-CDC-QDX25848133/2021 ORF1ab polyprotein (ORF1ab), ORF1a polyprotein (ORF1ab), surface glycoprotein (S), ORF3a protein (ORF3a), envelope protein (E), membrane glycoprotein (M), ORF6 protein (ORF6), ORF7a protein (ORF7a), and ORF7b (ORF7b) genes, complete cds; ORF8 gene, complete sequence; and nucleocapsid phosphoprotein (N) and ORF10 protein (ORF10) genes, complete cds	unknown	unknown	USA/FL-CDC-QDX25848133/2021
Howard et al AUB	1	Severe acute respiratory syndrome coronavirus 2 isolate SARS-CoV-2/human/USA/FL-CDC-LC0078948/2021 ORF1ab polyprotein (ORF1ab), ORF1a polyprotein (ORF1ab), surface glycoprotein (S), ORF3a protein (ORF3a), envelope protein (E), membrane glycoprotein (M), ORF6 protein (ORF6), ORF7a protein (ORF7a), and ORF7b (ORF7b) genes, complete cds; ORF8 gene, complete sequence; and nucleocapsid phosphoprotein (N) and ORF10 protein (ORF10) genes, complete cds	unknown	unknown	USA/FL-CDC-LC0078948/2021
Sheth et al FC	1	Severe acute respiratory syndrome coronavirus 2 isolate SARS-CoV-2/human/USA/FL-CDC-2-4567662/2021 ORF1ab polyprotein (ORF1ab), ORF1a polyprotein (ORF1ab), surface glycoprotein (S), ORF3a protein (ORF3a), envelope protein (E), membrane glycoprotein (M), ORF6 protein (ORF6), ORF7a protein (ORF7a), and ORF7b (ORF7b) genes, complete cds; ORF8 gene, complete sequence; and nucleocapsid phosphoprotein (N) and ORF10 protein (ORF10) genes, complete cds	unknown	unknown	USA/FL-CDC-2-4567662/2021
Howard et al AUC	1	Severe acute respiratory syndrome coronavirus 2 isolate SARS-CoV-2/human/USA/TX-CDC-FG-038837/2021 ORF1ab polyprotein (ORF1ab), ORF1a polyprotein (ORF1ab), and surface glycoprotein (S) genes, partial cds; ORF3a protein (ORF3a), envelope protein (E), membrane glycoprotein (M), ORF6 protein (ORF6), ORF7a protein (ORF7a), and ORF7b (ORF7b) genes, complete cds; ORF8 gene, complete sequence; and nucleocapsid phosphoprotein (N) and ORF10 protein (ORF10) genes, complete cds	unknown	unknown	USA/TX-CDC-FG-038837/2021
Howard et al AUD	1	Severe acute respiratory syndrome coronavirus 2 isolate SARS-CoV-2/human/USA/FL-CDC-QDX26157265/2021 ORF1ab polyprotein (ORF1ab), ORF1a polyprotein (ORF1ab), surface glycoprotein (S), ORF3a protein (ORF3a), envelope protein (E), membrane glycoprotein (M), ORF6 protein (ORF6), ORF7a protein (ORF7a), and ORF7b (ORF7b) genes, complete cds; ORF8 gene, complete sequence; and nucleocapsid phosphoprotein (N) and ORF10 protein (ORF10) genes, complete cds	unknown	unknown	USA/FL-CDC-QDX26157265/2021
Howard et al AUE	1	Severe acute respiratory syndrome coronavirus 2 isolate SARS-CoV-2/human/USA/NY-CDC-FG-039362/2021 ORF1ab polyprotein (ORF1ab) and ORF1a polyprotein (ORF1ab) genes, partial cds; surface glycoprotein (S), ORF3a protein (ORF3a), envelope protein (E), membrane glycoprotein (M), ORF6 protein (ORF6), ORF7a protein (ORF7a), and ORF7b (ORF7b) genes, complete cds; ORF8 gene, complete sequence; and nucleocapsid phosphoprotein (N) and ORF10 protein (ORF10) genes, complete cds	unknown	unknown	USA/NY-CDC-FG-039362/2021
Howard et al AUF	1	Severe acute respiratory syndrome coronavirus 2 isolate SARS-CoV-2/human/USA/FL-CDC-QDX26177900/2021 ORF1ab polyprotein (ORF1ab), ORF1a polyprotein (ORF1ab), surface glycoprotein (S), ORF3a protein (ORF3a), envelope protein (E), membrane glycoprotein (M), ORF6 protein (ORF6), ORF7a protein (ORF7a), and ORF7b (ORF7b) genes, complete cds; ORF8 gene, complete sequence; and nucleocapsid phosphoprotein (N) and ORF10 protein (ORF10) genes, complete cds	unknown	unknown	USA/FL-CDC-QDX26177900/2021
Howard et al AUG	1	Severe acute respiratory syndrome coronavirus 2 isolate SARS-CoV-2/human/USA/NY-CDC-FG-039345/2021 ORF1ab polyprotein (ORF1ab), ORF1a polyprotein (ORF1ab), and surface glycoprotein (S) genes, partial cds; ORF3a protein (ORF3a), envelope protein (E), membrane glycoprotein (M), ORF6 protein (ORF6), ORF7a protein (ORF7a), and ORF7b (ORF7b) genes, complete cds; ORF8 gene, complete sequence; and nucleocapsid phosphoprotein (N) and ORF10 protein (ORF10) genes, complete cds	unknown	unknown	USA/NY-CDC-FG-039345/2021
Howard et al AUH	1	Severe acute respiratory syndrome coronavirus 2 isolate SARS-CoV-2/human/USA/FL-CDC-ASC210230488/2021 ORF1ab polyprotein (ORF1ab), ORF1a polyprotein (ORF1ab), surface glycoprotein (S), ORF3a protein (ORF3a), envelope protein (E), membrane glycoprotein (M), ORF6 protein (ORF6), ORF7a protein (ORF7a), and ORF7b (ORF7b) genes, complete cds; ORF8 gene, complete sequence; and nucleocapsid phosphoprotein (N) and ORF10 protein (ORF10) genes, complete cds	unknown	unknown	USA/FL-CDC-ASC210230488/2021
Lemieux et al KK	1	Severe acute respiratory syndrome coronavirus 2 isolate SARS-CoV-2/human/USA/MA-CDCBI-CRSP_ZTVEXV7OTTLJ5D33/2021 ORF1ab polyprotein (ORF1ab), ORF1a polyprotein (ORF1ab), surface glycoprotein (S), ORF3a protein (ORF3a), envelope protein (E), membrane glycoprotein (M), ORF6 protein (ORF6), ORF7a protein (ORF7a), and ORF7b (ORF7b) genes, complete cds; ORF8 gene, complete sequence; and nucleocapsid phosphoprotein (N) and ORF10 protein (ORF10) genes, complete cds	unknown	unknown	USA/MA-CDCBI-CRSP_ZTVEXV7OTTLJ5D33/2021
Howard et al AUI	1	Severe acute respiratory syndrome coronavirus 2 isolate SARS-CoV-2/human/USA/FL-CDC-LC0207447/2021 ORF1ab polyprotein (ORF1ab), ORF1a polyprotein (ORF1ab), surface glycoprotein (S), ORF3a protein (ORF3a), envelope protein (E), membrane glycoprotein (M), ORF6 protein (ORF6), ORF7a protein (ORF7a), and ORF7b (ORF7b) genes, complete cds; ORF8 gene, complete sequence; and nucleocapsid phosphoprotein (N) gene, complete cds	unknown	unknown	USA/FL-CDC-LC0207447/2021
Howard et al AUJ	1	Severe acute respiratory syndrome coronavirus 2 isolate SARS-CoV-2/human/USA/TX-CDC-FG-038582/2021 ORF1ab polyprotein (ORF1ab) and ORF1a polyprotein (ORF1ab) genes, partial cds; surface glycoprotein (S), ORF3a protein (ORF3a), envelope protein (E), membrane glycoprotein (M), ORF6 protein (ORF6), ORF7a protein (ORF7a), and ORF7b (ORF7b) genes, complete cds; ORF8 gene, complete sequence; and nucleocapsid phosphoprotein (N) and ORF10 protein (ORF10) genes, complete cds	unknown	unknown	USA/TX-CDC-FG-038582/2021
Howard et al AUK	1	Severe acute respiratory syndrome coronavirus 2 isolate SARS-CoV-2/human/USA/FL-CDC-LC0079242/2021 ORF1ab polyprotein (ORF1ab), ORF1a polyprotein (ORF1ab), surface glycoprotein (S), ORF3a protein (ORF3a), envelope protein (E), membrane glycoprotein (M), ORF6 protein (ORF6), ORF7a protein (ORF7a), and ORF7b (ORF7b) genes, complete cds; ORF8 gene, complete sequence; and nucleocapsid phosphoprotein (N) and ORF10 protein (ORF10) genes, complete cds	unknown	unknown	USA/FL-CDC-LC0079242/2021
Howard et al AUL	1	Severe acute respiratory syndrome coronavirus 2 isolate SARS-CoV-2/human/USA/TX-CDC-FG-038853/2021 ORF1ab polyprotein (ORF1ab) and ORF1a polyprotein (ORF1ab) genes, partial cds; surface glycoprotein (S), ORF3a protein (ORF3a), envelope protein (E), membrane glycoprotein (M), ORF6 protein (ORF6), ORF7a protein (ORF7a), and ORF7b (ORF7b) genes, complete cds; ORF8 gene, complete sequence; and nucleocapsid phosphoprotein (N) and ORF10 protein (ORF10) genes, complete cds	unknown	unknown	USA/TX-CDC-FG-038853/2021
Howard et al AUM	1	Severe acute respiratory syndrome coronavirus 2 isolate SARS-CoV-2/human/USA/FL-CDC-QDX26258026/2021 ORF1ab polyprotein (ORF1ab), ORF1a polyprotein (ORF1ab), surface glycoprotein (S), ORF3a protein (ORF3a), envelope protein (E), membrane glycoprotein (M), ORF6 protein (ORF6), ORF7a protein (ORF7a), and ORF7b (ORF7b) genes, complete cds; ORF8 gene, complete sequence; and nucleocapsid phosphoprotein (N) and ORF10 protein (ORF10) genes, complete cds	unknown	unknown	USA/FL-CDC-QDX26258026/2021
Howard et al AUN	1	Severe acute respiratory syndrome coronavirus 2 isolate SARS-CoV-2/human/USA/FL-CDC-QDX26380559/2021 ORF1ab polyprotein (ORF1ab), ORF1a polyprotein (ORF1ab), surface glycoprotein (S), ORF3a protein (ORF3a), envelope protein (E), membrane glycoprotein (M), ORF6 protein (ORF6), ORF7a protein (ORF7a), and ORF7b (ORF7b) genes, complete cds; ORF8 gene, complete sequence; and nucleocapsid phosphoprotein (N) and ORF10 protein (ORF10) genes, complete cds	unknown	unknown	USA/FL-CDC-QDX26380559/2021
Howard et al AUO	1	Severe acute respiratory syndrome coronavirus 2 isolate SARS-CoV-2/human/USA/FL-CDC-QDX26380595/2021 ORF1ab polyprotein (ORF1ab), ORF1a polyprotein (ORF1ab), surface glycoprotein (S), ORF3a protein (ORF3a), envelope protein (E), membrane glycoprotein (M), ORF6 protein (ORF6), ORF7a protein (ORF7a), and ORF7b (ORF7b) genes, complete cds; ORF8 gene, complete sequence; and nucleocapsid phosphoprotein (N) and ORF10 protein (ORF10) genes, complete cds	unknown	unknown	USA/FL-CDC-QDX26380595/2021
Howard et al AUP	1	Severe acute respiratory syndrome coronavirus 2 isolate SARS-CoV-2/human/USA/FL-CDC-LC0089810/2021 ORF1ab polyprotein (ORF1ab), ORF1a polyprotein (ORF1ab), surface glycoprotein (S), ORF3a protein (ORF3a), envelope protein (E), membrane glycoprotein (M), ORF6 protein (ORF6), ORF7a protein (ORF7a), and ORF7b (ORF7b) genes, complete cds; ORF8 gene, complete sequence; and nucleocapsid phosphoprotein (N) and ORF10 protein (ORF10) genes, complete cds	unknown	unknown	USA/FL-CDC-LC0089810/2021
Howard et al AUQ	1	Severe acute respiratory syndrome coronavirus 2 isolate SARS-CoV-2/human/USA/NJ-CDC-LC0090784/2021 ORF1ab polyprotein (ORF1ab), ORF1a polyprotein (ORF1ab), surface glycoprotein (S), ORF3a protein (ORF3a), envelope protein (E), membrane glycoprotein (M), ORF6 protein (ORF6), ORF7a protein (ORF7a), and ORF7b (ORF7b) genes, complete cds; ORF8 gene, complete sequence; and nucleocapsid phosphoprotein (N) and ORF10 protein (ORF10) genes, complete cds	unknown	unknown	USA/NJ-CDC-LC0090784/2021
Howard et al AUR	1	Severe acute respiratory syndrome coronavirus 2 isolate SARS-CoV-2/human/USA/NV-CDC-QDX26531794/2021 ORF1ab polyprotein (ORF1ab), ORF1a polyprotein (ORF1ab), surface glycoprotein (S), ORF3a protein (ORF3a), envelope protein (E), membrane glycoprotein (M), ORF6 protein (ORF6), ORF7a protein (ORF7a), and ORF7b (ORF7b) genes, complete cds; ORF8 gene, complete sequence; and nucleocapsid phosphoprotein (N) and ORF10 protein (ORF10) genes, complete cds	unknown	unknown	USA/NV-CDC-QDX26531794/2021
Howard et al AUS	1	Severe acute respiratory syndrome coronavirus 2 isolate SARS-CoV-2/human/USA/CO-CDC-MMB09360582/2021 ORF1ab polyprotein (ORF1ab), ORF1a polyprotein (ORF1ab), surface glycoprotein (S), ORF3a protein (ORF3a), envelope protein (E), membrane glycoprotein (M), ORF6 protein (ORF6), ORF7a protein (ORF7a), and ORF7b (ORF7b) genes, complete cds; ORF8 gene, complete sequence; and nucleocapsid phosphoprotein (N) and ORF10 protein (ORF10) genes, complete cds	unknown	unknown	USA/CO-CDC-MMB09360582/2021
Howard et al AUT	1	Severe acute respiratory syndrome coronavirus 2 isolate SARS-CoV-2/human/USA/MN-CDC-IBX128842667591/2021 ORF1ab polyprotein (ORF1ab), ORF1a polyprotein (ORF1ab), surface glycoprotein (S), ORF3a protein (ORF3a), envelope protein (E), membrane glycoprotein (M), ORF6 protein (ORF6), ORF7a protein (ORF7a), and ORF7b (ORF7b) genes, complete cds; ORF8 gene, complete sequence; and nucleocapsid phosphoprotein (N) and ORF10 protein (ORF10) genes, complete cds	unknown	unknown	USA/MN-CDC-IBX128842667591/2021
Howard et al AUU	1	Severe acute respiratory syndrome coronavirus 2 isolate SARS-CoV-2/human/USA/FL-CDC-LC0090436/2021 ORF1ab polyprotein (ORF1ab), ORF1a polyprotein (ORF1ab), surface glycoprotein (S), ORF3a protein (ORF3a), envelope protein (E), membrane glycoprotein (M), ORF6 protein (ORF6), ORF7a protein (ORF7a), and ORF7b (ORF7b) genes, complete cds; ORF8 gene, complete sequence; and nucleocapsid phosphoprotein (N) and ORF10 protein (ORF10) genes, complete cds	unknown	unknown	USA/FL-CDC-LC0090436/2021
Howard et al AUV	1	Severe acute respiratory syndrome coronavirus 2 isolate SARS-CoV-2/human/USA/FL-CDC-LC0090383/2021 ORF1ab polyprotein (ORF1ab), ORF1a polyprotein (ORF1ab), surface glycoprotein (S), ORF3a protein (ORF3a), envelope protein (E), membrane glycoprotein (M), ORF6 protein (ORF6), ORF7a protein (ORF7a), and ORF7b (ORF7b) genes, complete cds; ORF8 gene, complete sequence; and nucleocapsid phosphoprotein (N) and ORF10 protein (ORF10) genes, complete cds	unknown	unknown	USA/FL-CDC-LC0090383/2021
Lorentz et al M	1	Severe acute respiratory syndrome coronavirus 2 isolate SARS-CoV-2/human/USA/MN-MDH-8460/2021 ORF1ab polyprotein (ORF1ab), ORF1a polyprotein (ORF1ab), surface glycoprotein (S), ORF3a protein (ORF3a), envelope protein (E), and membrane glycoprotein (M) genes, complete cds; ORF6 gene, partial sequence; ORF7a protein (ORF7a) gene, partial cds; ORF7b (ORF7b) gene, complete cds; ORF8 gene, complete sequence; and nucleocapsid phosphoprotein (N) and ORF10 protein (ORF10) genes, complete cds	unknown	unknown	USA/MN-MDH-8460/2021
Howard et al AUW	1	Severe acute respiratory syndrome coronavirus 2 isolate SARS-CoV-2/human/USA/WV-CDC-ASC210156847/2021 ORF1ab polyprotein (ORF1ab), ORF1a polyprotein (ORF1ab), surface glycoprotein (S), ORF3a protein (ORF3a), envelope protein (E), membrane glycoprotein (M), ORF6 protein (ORF6), ORF7a protein (ORF7a), and ORF7b (ORF7b) genes, complete cds; ORF8 gene, complete sequence; and nucleocapsid phosphoprotein (N) and ORF10 protein (ORF10) genes, complete cds	unknown	unknown	USA/WV-CDC-ASC210156847/2021
Howard et al AUX	1	Severe acute respiratory syndrome coronavirus 2 isolate SARS-CoV-2/human/USA/NC-CDC-LC0125147/2021 ORF1ab polyprotein (ORF1ab) and ORF1a polyprotein (ORF1ab) genes, partial cds; surface glycoprotein (S), ORF3a protein (ORF3a), envelope protein (E), membrane glycoprotein (M), ORF6 protein (ORF6), ORF7a protein (ORF7a), and ORF7b (ORF7b) genes, complete cds; ORF8 gene, complete sequence; and nucleocapsid phosphoprotein (N) gene, complete cds	unknown	unknown	USA/NC-CDC-LC0125147/2021
Howard et al AUY	1	Severe acute respiratory syndrome coronavirus 2 isolate SARS-CoV-2/human/USA/WV-CDC-ASC210114959/2021 ORF1ab polyprotein (ORF1ab), ORF1a polyprotein (ORF1ab), surface glycoprotein (S), ORF3a protein (ORF3a), envelope protein (E), membrane glycoprotein (M), ORF6 protein (ORF6), ORF7a protein (ORF7a), and ORF7b (ORF7b) genes, complete cds; ORF8 gene, complete sequence; and nucleocapsid phosphoprotein (N) and ORF10 protein (ORF10) genes, complete cds	unknown	unknown	USA/WV-CDC-ASC210114959/2021
Howard et al AUZ	1	Severe acute respiratory syndrome coronavirus 2 isolate SARS-CoV-2/human/USA/TX-CDC-ASC210097374/2021 ORF1ab polyprotein (ORF1ab), ORF1a polyprotein (ORF1ab), surface glycoprotein (S), ORF3a protein (ORF3a), envelope protein (E), membrane glycoprotein (M), ORF6 protein (ORF6), ORF7a protein (ORF7a), and ORF7b (ORF7b) genes, complete cds; ORF8 gene, complete sequence; and nucleocapsid phosphoprotein (N) and ORF10 protein (ORF10) genes, complete cds	unknown	unknown	USA/TX-CDC-ASC210097374/2021
Howard et al AVA	1	Severe acute respiratory syndrome coronavirus 2 isolate SARS-CoV-2/human/USA/FL-CDC-ASC210247517/2021 ORF1ab polyprotein (ORF1ab), ORF1a polyprotein (ORF1ab), surface glycoprotein (S), ORF3a protein (ORF3a), envelope protein (E), membrane glycoprotein (M), ORF6 protein (ORF6), ORF7a protein (ORF7a), and ORF7b (ORF7b) genes, complete cds; ORF8 gene, complete sequence; and nucleocapsid phosphoprotein (N) and ORF10 protein (ORF10) genes, complete cds	unknown	unknown	USA/FL-CDC-ASC210247517/2021
Howard et al AVB	1	Severe acute respiratory syndrome coronavirus 2 isolate SARS-CoV-2/human/USA/FL-CDC-ASC210249162/2021 ORF1ab polyprotein (ORF1ab), ORF1a polyprotein (ORF1ab), surface glycoprotein (S), ORF3a protein (ORF3a), envelope protein (E), membrane glycoprotein (M), ORF6 protein (ORF6), ORF7a protein (ORF7a), and ORF7b (ORF7b) genes, complete cds; ORF8 gene, complete sequence; and nucleocapsid phosphoprotein (N) and ORF10 protein (ORF10) genes, complete cds	unknown	unknown	USA/FL-CDC-ASC210249162/2021
Howard et al AVC	1	Severe acute respiratory syndrome coronavirus 2 isolate SARS-CoV-2/human/USA/FL-CDC-ASC210099660/2021 ORF1ab polyprotein (ORF1ab), ORF1a polyprotein (ORF1ab), surface glycoprotein (S), ORF3a protein (ORF3a), envelope protein (E), membrane glycoprotein (M), ORF6 protein (ORF6), ORF7a protein (ORF7a), and ORF7b (ORF7b) genes, complete cds; ORF8 gene, complete sequence; and nucleocapsid phosphoprotein (N) and ORF10 protein (ORF10) genes, complete cds	unknown	unknown	USA/FL-CDC-ASC210099660/2021
Howard et al AVD	1	Severe acute respiratory syndrome coronavirus 2 isolate SARS-CoV-2/human/USA/FL-CDC-QDX28131412/2021 ORF1ab polyprotein (ORF1ab), ORF1a polyprotein (ORF1ab), surface glycoprotein (S), ORF3a protein (ORF3a), envelope protein (E), membrane glycoprotein (M), ORF6 protein (ORF6), ORF7a protein (ORF7a), and ORF7b (ORF7b) genes, complete cds; ORF8 gene, complete sequence; and nucleocapsid phosphoprotein (N) and ORF10 protein (ORF10) genes, complete cds	unknown	unknown	USA/FL-CDC-QDX28131412/2021
Siddle,K.J., Adams,G., Pearlman,L., Gladden-Young,A., Vicente,G., Blumenstiel,B., DeFelice,M., Lee,M., McGovern,S., Lagerborg,K., Rudy,M., DeRuff,K., Carter,A., Normandin,E., Bauer,M., Reilly,S., Tomkins-Tinch,C., Loreth,C., Chaluvadi,S., Meldrim,J., Granger,B., Lemieux,J.E., Birren,B.W., Sabeti,P.C., Larkin,K., Dodge,S., Lennon,N., Madoff,L., Brown,C., Gallagher,G., Smole,S., Park,D.J., Gabriel,S., and MacInnis,B.L. AO	1	Severe acute respiratory syndrome coronavirus 2 isolate SARS-CoV-2/human/USA/MA-CDCBI-CRSP_V4POZLQB4WQANDWC/2021 ORF1ab polyprotein (ORF1ab), ORF1a polyprotein (ORF1ab), surface glycoprotein (S), ORF3a protein (ORF3a), envelope protein (E), and membrane glycoprotein (M) genes, complete cds; ORF6 protein (ORF6) and ORF7a protein (ORF7a) genes, partial cds; ORF7b (ORF7b) gene, complete cds; ORF8 gene, complete sequence; and nucleocapsid phosphoprotein (N) and ORF10 protein (ORF10) genes, complete cds	unknown	unknown	USA/MA-CDCBI-CRSP_V4POZLQB4WQANDWC/2021
Lemieux et al KL	1	Severe acute respiratory syndrome coronavirus 2 isolate SARS-CoV-2/human/USA/MA-CDCBI-CRSP_HEAEDSTVANEVSWPT/2021 ORF1ab polyprotein (ORF1ab), ORF1a polyprotein (ORF1ab), surface glycoprotein (S), ORF3a protein (ORF3a), envelope protein (E), and membrane glycoprotein (M) genes, complete cds; ORF6 gene, partial sequence; ORF7a protein (ORF7a) gene, partial cds; ORF7b (ORF7b) gene, complete cds; ORF8 gene, complete sequence; and nucleocapsid phosphoprotein (N) and ORF10 protein (ORF10) genes, complete cds	unknown	unknown	USA/MA-CDCBI-CRSP_HEAEDSTVANEVSWPT/2021
Siddle,K.J., Adams,G., Pearlman,L., Gladden-Young,A., Vicente,G., Blumenstiel,B., DeFelice,M., Lee,M., McGovern,S., Lagerborg,K., Rudy,M., DeRuff,K., Carter,A., Normandin,E., Bauer,M., Reilly,S., Tomkins-Tinch,C., Loreth,C., Chaluvadi,S., Meldrim,J., Granger,B., Lemieux,J.E., Birren,B.W., Sabeti,P.C., Larkin,K., Dodge,S., Lennon,N., Madoff,L., Brown,C., Gallagher,G., Smole,S., Park,D.J., Gabriel,S., and MacInnis,B.L. AP	1	Severe acute respiratory syndrome coronavirus 2 isolate SARS-CoV-2/human/USA/MA-CDCBI-CRSP_2VB7IECXKNSNA4R3/2021 ORF1ab polyprotein (ORF1ab), ORF1a polyprotein (ORF1ab), surface glycoprotein (S), ORF3a protein (ORF3a), envelope protein (E), membrane glycoprotein (M), ORF6 protein (ORF6), ORF7a protein (ORF7a), and ORF7b (ORF7b) genes, complete cds; ORF8 gene, complete sequence; and nucleocapsid phosphoprotein (N) and ORF10 protein (ORF10) genes, complete cds	unknown	unknown	USA/MA-CDCBI-CRSP_2VB7IECXKNSNA4R3/2021
Howard et al AVE	1	Severe acute respiratory syndrome coronavirus 2 isolate SARS-CoV-2/human/USA/TN-CDC-ASC210159462/2021 ORF1ab polyprotein (ORF1ab), ORF1a polyprotein (ORF1ab), surface glycoprotein (S), ORF3a protein (ORF3a), envelope protein (E), membrane glycoprotein (M), ORF6 protein (ORF6), ORF7a protein (ORF7a), and ORF7b (ORF7b) genes, complete cds; ORF8 gene, complete sequence; and nucleocapsid phosphoprotein (N) and ORF10 protein (ORF10) genes, complete cds	unknown	unknown	USA/TN-CDC-ASC210159462/2021
Howard et al AVF	1	Severe acute respiratory syndrome coronavirus 2 isolate SARS-CoV-2/human/USA/TN-CDC-LC0211647/2021 ORF1ab polyprotein (ORF1ab), ORF1a polyprotein (ORF1ab), surface glycoprotein (S), ORF3a protein (ORF3a), envelope protein (E), membrane glycoprotein (M), ORF6 protein (ORF6), ORF7a protein (ORF7a), and ORF7b (ORF7b) genes, complete cds; ORF8 gene, complete sequence; and nucleocapsid phosphoprotein (N) and ORF10 protein (ORF10) genes, complete cds	unknown	unknown	USA/TN-CDC-LC0211647/2021
Howard et al AVG	1	Severe acute respiratory syndrome coronavirus 2 isolate SARS-CoV-2/human/USA/TN-CDC-LC0193701/2021 ORF1ab polyprotein (ORF1ab), ORF1a polyprotein (ORF1ab), surface glycoprotein (S), ORF3a protein (ORF3a), envelope protein (E), membrane glycoprotein (M), ORF6 protein (ORF6), ORF7a protein (ORF7a), and ORF7b (ORF7b) genes, complete cds; ORF8 gene, complete sequence; and nucleocapsid phosphoprotein (N) and ORF10 protein (ORF10) genes, complete cds	unknown	unknown	USA/TN-CDC-LC0193701/2021
Howard et al AVH	1	Severe acute respiratory syndrome coronavirus 2 isolate SARS-CoV-2/human/USA/IL-CDC-ASC210111440/2021 ORF1ab polyprotein (ORF1ab), ORF1a polyprotein (ORF1ab), surface glycoprotein (S), ORF3a protein (ORF3a), envelope protein (E), membrane glycoprotein (M), ORF6 protein (ORF6), ORF7a protein (ORF7a), and ORF7b (ORF7b) genes, complete cds; ORF8 gene, complete sequence; and nucleocapsid phosphoprotein (N) and ORF10 protein (ORF10) genes, complete cds	unknown	unknown	USA/IL-CDC-ASC210111440/2021
Howard et al AVI	1	Severe acute respiratory syndrome coronavirus 2 isolate SARS-CoV-2/human/USA/NY-CDC-FG-041270/2021 ORF1ab polyprotein (ORF1ab) and ORF1a polyprotein (ORF1ab) genes, partial cds; surface glycoprotein (S), ORF3a protein (ORF3a), envelope protein (E), membrane glycoprotein (M), ORF6 protein (ORF6), ORF7a protein (ORF7a), and ORF7b (ORF7b) genes, complete cds; ORF8 gene, complete sequence; and nucleocapsid phosphoprotein (N) and ORF10 protein (ORF10) genes, complete cds	unknown	unknown	USA/NY-CDC-FG-041270/2021
Siddle,K.J., Adams,G., Pearlman,L., Gladden-Young,A., Vicente,G., Blumenstiel,B., DeFelice,M., Lee,M., McGovern,S., Lagerborg,K., Rudy,M., DeRuff,K., Carter,A., Normandin,E., Bauer,M., Reilly,S., Tomkins-Tinch,C., Loreth,C., Chaluvadi,S., Meldrim,J., Granger,B., Lemieux,J.E., Birren,B.W., Sabeti,P.C., Larkin,K., Dodge,S., Lennon,N., Madoff,L., Brown,C., Gallagher,G., Smole,S., Park,D.J., Gabriel,S., and MacInnis,B.L. AQ	1	Severe acute respiratory syndrome coronavirus 2 isolate SARS-CoV-2/human/USA/MA-CDCBI-CRSP_XH5PYPCCPGG2D3RV/2021 ORF1ab polyprotein (ORF1ab), ORF1a polyprotein (ORF1ab), surface glycoprotein (S), ORF3a protein (ORF3a), envelope protein (E), and membrane glycoprotein (M) genes, complete cds; ORF6 protein (ORF6) and ORF7a protein (ORF7a) genes, partial cds; ORF7b (ORF7b) gene, complete cds; ORF8 gene, complete sequence; and nucleocapsid phosphoprotein (N) and ORF10 protein (ORF10) genes, complete cds	unknown	unknown	USA/MA-CDCBI-CRSP_XH5PYPCCPGG2D3RV/2021
Siddle,K.J., Adams,G., Pearlman,L., Gladden-Young,A., Vicente,G., Blumenstiel,B., DeFelice,M., Lee,M., McGovern,S., Lagerborg,K., Rudy,M., DeRuff,K., Carter,A., Normandin,E., Bauer,M., Reilly,S., Tomkins-Tinch,C., Loreth,C., Chaluvadi,S., Meldrim,J., Granger,B., Lemieux,J.E., Birren,B.W., Sabeti,P.C., Larkin,K., Dodge,S., Lennon,N., Madoff,L., Brown,C., Gallagher,G., Smole,S., Park,D.J., Gabriel,S., and MacInnis,B.L. AR	1	Severe acute respiratory syndrome coronavirus 2 isolate SARS-CoV-2/human/USA/MA-CDCBI-CRSP_XG4C43KCXJPJUCB4/2021 ORF1ab polyprotein (ORF1ab), ORF1a polyprotein (ORF1ab), surface glycoprotein (S), ORF3a protein (ORF3a), envelope protein (E), membrane glycoprotein (M), ORF6 protein (ORF6), ORF7a protein (ORF7a), and ORF7b (ORF7b) genes, complete cds; ORF8 gene, complete sequence; and nucleocapsid phosphoprotein (N) and ORF10 protein (ORF10) genes, complete cds	unknown	unknown	USA/MA-CDCBI-CRSP_XG4C43KCXJPJUCB4/2021
Lemieux et al KM	1	Severe acute respiratory syndrome coronavirus 2 isolate SARS-CoV-2/human/USA/MA-CDCBI-CRSP_54CWY5KVSQ47V3LV/2021 ORF1ab polyprotein (ORF1ab), ORF1a polyprotein (ORF1ab), surface glycoprotein (S), ORF3a protein (ORF3a), envelope protein (E), and membrane glycoprotein (M) genes, complete cds; ORF6 protein (ORF6) and ORF7a protein (ORF7a) genes, partial cds; ORF7b (ORF7b) gene, complete cds; ORF8 gene, complete sequence; and nucleocapsid phosphoprotein (N) and ORF10 protein (ORF10) genes, complete cds	unknown	unknown	USA/MA-CDCBI-CRSP_54CWY5KVSQ47V3LV/2021
Lemieux et al KN	1	Severe acute respiratory syndrome coronavirus 2 isolate SARS-CoV-2/human/USA/MA-CDCBI-CRSP_6M3AUWF2FK3VK2D6/2021 ORF1ab polyprotein (ORF1ab), ORF1a polyprotein (ORF1ab), surface glycoprotein (S), ORF3a protein (ORF3a), envelope protein (E), membrane glycoprotein (M), ORF6 protein (ORF6), ORF7a protein (ORF7a), and ORF7b (ORF7b) genes, complete cds; ORF8 gene, complete sequence; and nucleocapsid phosphoprotein (N) and ORF10 protein (ORF10) genes, complete cds	unknown	unknown	USA/MA-CDCBI-CRSP_6M3AUWF2FK3VK2D6/2021
Siddle,K.J., Adams,G., Pearlman,L., Gladden-Young,A., Vicente,G., Blumenstiel,B., DeFelice,M., Lee,M., McGovern,S., Lagerborg,K., Rudy,M., DeRuff,K., Carter,A., Normandin,E., Bauer,M., Reilly,S., Tomkins-Tinch,C., Loreth,C., Chaluvadi,S., Meldrim,J., Granger,B., Lemieux,J.E., Birren,B.W., Sabeti,P.C., Larkin,K., Dodge,S., Lennon,N., Madoff,L., Brown,C., Gallagher,G., Smole,S., Park,D.J., Gabriel,S., and MacInnis,B.L. AS	1	Severe acute respiratory syndrome coronavirus 2 isolate SARS-CoV-2/human/USA/MA-CDCBI-CRSP_TMQUODAF72J7UDYM/2021 ORF1ab polyprotein (ORF1ab), ORF1a polyprotein (ORF1ab), surface glycoprotein (S), ORF3a protein (ORF3a), envelope protein (E), membrane glycoprotein (M), ORF6 protein (ORF6), ORF7a protein (ORF7a), and ORF7b (ORF7b) genes, complete cds; ORF8 gene, complete sequence; and nucleocapsid phosphoprotein (N) and ORF10 protein (ORF10) genes, complete cds	unknown	unknown	USA/MA-CDCBI-CRSP_TMQUODAF72J7UDYM/2021
Howard et al AVJ	1	Severe acute respiratory syndrome coronavirus 2 isolate SARS-CoV-2/human/USA/CT-CDC-LC0135927/2021 ORF1ab polyprotein (ORF1ab), ORF1a polyprotein (ORF1ab), surface glycoprotein (S), ORF3a protein (ORF3a), envelope protein (E), membrane glycoprotein (M), ORF6 protein (ORF6), ORF7a protein (ORF7a), and ORF7b (ORF7b) genes, complete cds; ORF8 gene, complete sequence; and nucleocapsid phosphoprotein (N) and ORF10 protein (ORF10) genes, complete cds	unknown	unknown	USA/CT-CDC-LC0135927/2021
Siddle,K.J., Adams,G., Pearlman,L., Gladden-Young,A., Vicente,G., Blumenstiel,B., DeFelice,M., Lee,M., McGovern,S., Lagerborg,K., Rudy,M., DeRuff,K., Carter,A., Normandin,E., Bauer,M., Reilly,S., Tomkins-Tinch,C., Loreth,C., Chaluvadi,S., Meldrim,J., Granger,B., Lemieux,J.E., Birren,B.W., Sabeti,P.C., Larkin,K., Dodge,S., Lennon,N., Madoff,L., Brown,C., Gallagher,G., Smole,S., Park,D.J., Gabriel,S., and MacInnis,B.L. AT	1	Severe acute respiratory syndrome coronavirus 2 isolate SARS-CoV-2/human/USA/MA-CDCBI-CRSP_TMODHSC65GZYK37D/2021 ORF1ab polyprotein (ORF1ab), ORF1a polyprotein (ORF1ab), surface glycoprotein (S), ORF3a protein (ORF3a), envelope protein (E), and membrane glycoprotein (M) genes, complete cds; ORF6 protein (ORF6) gene, partial cds; ORF7a protein (ORF7a) and ORF7b (ORF7b) genes, complete cds; ORF8 gene, complete sequence; and nucleocapsid phosphoprotein (N) and ORF10 protein (ORF10) genes, complete cds	unknown	unknown	USA/MA-CDCBI-CRSP_TMODHSC65GZYK37D/2021
Howard et al AVK	1	Severe acute respiratory syndrome coronavirus 2 isolate SARS-CoV-2/human/USA/MA-CDC-LC0155150/2021 ORF1ab polyprotein (ORF1ab), ORF1a polyprotein (ORF1ab), surface glycoprotein (S), ORF3a protein (ORF3a), envelope protein (E), membrane glycoprotein (M), ORF6 protein (ORF6), ORF7a protein (ORF7a), and ORF7b (ORF7b) genes, complete cds; ORF8 gene, complete sequence; and nucleocapsid phosphoprotein (N) and ORF10 protein (ORF10) genes, complete cds	unknown	unknown	USA/MA-CDC-LC0155150/2021
Howard et al AVL	1	Severe acute respiratory syndrome coronavirus 2 isolate SARS-CoV-2/human/USA/IL-CDC-LC0095531/2021 ORF1ab polyprotein (ORF1ab), ORF1a polyprotein (ORF1ab), surface glycoprotein (S), ORF3a protein (ORF3a), envelope protein (E), membrane glycoprotein (M), ORF6 protein (ORF6), ORF7a protein (ORF7a), and ORF7b (ORF7b) genes, complete cds; ORF8 gene, complete sequence; and nucleocapsid phosphoprotein (N) and ORF10 protein (ORF10) genes, complete cds	unknown	unknown	USA/IL-CDC-LC0095531/2021
Howard et al AVM	1	Severe acute respiratory syndrome coronavirus 2 isolate SARS-CoV-2/human/USA/MA-CDC-QDX26675830/2021 ORF1ab polyprotein (ORF1ab), ORF1a polyprotein (ORF1ab), surface glycoprotein (S), ORF3a protein (ORF3a), envelope protein (E), membrane glycoprotein (M), ORF6 protein (ORF6), ORF7a protein (ORF7a), and ORF7b (ORF7b) genes, complete cds; ORF8 gene, complete sequence; and nucleocapsid phosphoprotein (N) and ORF10 protein (ORF10) genes, complete cds	unknown	unknown	USA/MA-CDC-QDX26675830/2021
Howard et al AVN	1	Severe acute respiratory syndrome coronavirus 2 isolate SARS-CoV-2/human/USA/IL-CDC-ASC210155857/2021 ORF1ab polyprotein (ORF1ab), ORF1a polyprotein (ORF1ab), surface glycoprotein (S), ORF3a protein (ORF3a), envelope protein (E), membrane glycoprotein (M), ORF6 protein (ORF6), ORF7a protein (ORF7a), and ORF7b (ORF7b) genes, complete cds; ORF8 gene, complete sequence; and nucleocapsid phosphoprotein (N) and ORF10 protein (ORF10) genes, complete cds	unknown	unknown	USA/IL-CDC-ASC210155857/2021
Howard et al AVO	1	Severe acute respiratory syndrome coronavirus 2 isolate SARS-CoV-2/human/USA/NY-CDC-FG-041236/2021 ORF1ab polyprotein (ORF1ab) and ORF1a polyprotein (ORF1ab) genes, partial cds; surface glycoprotein (S), ORF3a protein (ORF3a), envelope protein (E), membrane glycoprotein (M), ORF6 protein (ORF6), ORF7a protein (ORF7a), and ORF7b (ORF7b) genes, complete cds; ORF8 gene, complete sequence; and nucleocapsid phosphoprotein (N) and ORF10 protein (ORF10) genes, complete cds	unknown	unknown	USA/NY-CDC-FG-041236/2021
Bankers et al A	1	Severe acute respiratory syndrome coronavirus 2 isolate SARS-CoV-2/human/USA/CO-CDPHE-2101469485/2021 ORF1ab polyprotein (ORF1ab), ORF1a polyprotein (ORF1ab), surface glycoprotein (S), ORF3a protein (ORF3a), envelope protein (E), membrane glycoprotein (M), ORF6 protein (ORF6), ORF7a protein (ORF7a), and ORF7b (ORF7b) genes, complete cds; ORF8 gene, complete sequence; and nucleocapsid phosphoprotein (N) and ORF10 protein (ORF10) genes, complete cds	unknown	unknown	USA/CO-CDPHE-2101469485/2021
Howard et al AVP	1	Severe acute respiratory syndrome coronavirus 2 isolate SARS-CoV-2/human/USA/MD-CDC-LC0261127/2021 ORF1ab polyprotein (ORF1ab), ORF1a polyprotein (ORF1ab), surface glycoprotein (S), ORF3a protein (ORF3a), envelope protein (E), membrane glycoprotein (M), ORF6 protein (ORF6), ORF7a protein (ORF7a), and ORF7b (ORF7b) genes, complete cds; ORF8 gene, complete sequence; and nucleocapsid phosphoprotein (N) and ORF10 protein (ORF10) genes, complete cds	unknown	unknown	USA/MD-CDC-LC0261127/2021
Howard et al AVQ	1	Severe acute respiratory syndrome coronavirus 2 isolate SARS-CoV-2/human/USA/MD-CDC-LC0178051/2021 ORF1ab polyprotein (ORF1ab) and ORF1a polyprotein (ORF1ab) genes, partial cds; surface glycoprotein (S), ORF3a protein (ORF3a), envelope protein (E), membrane glycoprotein (M), ORF6 protein (ORF6), ORF7a protein (ORF7a), and ORF7b (ORF7b) genes, complete cds; ORF8 gene, complete sequence; and nucleocapsid phosphoprotein (N) and ORF10 protein (ORF10) genes, complete cds	unknown	unknown	USA/MD-CDC-LC0178051/2021
Keller et al I	1	Severe acute respiratory syndrome coronavirus 2 isolate SARS-CoV-2/human/USA/MD-MDH-4131/2021 ORF1ab polyprotein (ORF1ab), ORF1a polyprotein (ORF1ab), surface glycoprotein (S), ORF3a protein (ORF3a), envelope protein (E), membrane glycoprotein (M), ORF6 protein (ORF6), ORF7a protein (ORF7a), and ORF7b (ORF7b) genes, complete cds; ORF8 gene, complete sequence; and nucleocapsid phosphoprotein (N) and ORF10 protein (ORF10) genes, complete cds	unknown	unknown	USA/MD-MDH-4131/2021
Howard et al AVR	1	Severe acute respiratory syndrome coronavirus 2 isolate SARS-CoV-2/human/USA/MD-CDC-LC0255368/2021 ORF1ab polyprotein (ORF1ab), ORF1a polyprotein (ORF1ab), surface glycoprotein (S), ORF3a protein (ORF3a), envelope protein (E), membrane glycoprotein (M), ORF6 protein (ORF6), ORF7a protein (ORF7a), and ORF7b (ORF7b) genes, complete cds; ORF8 gene, complete sequence; and nucleocapsid phosphoprotein (N) and ORF10 protein (ORF10) genes, complete cds	unknown	unknown	USA/MD-CDC-LC0255368/2021
Howard et al AVS	1	Severe acute respiratory syndrome coronavirus 2 isolate SARS-CoV-2/human/USA/MD-CDC-LC0177268/2021 ORF1ab polyprotein (ORF1ab), ORF1a polyprotein (ORF1ab), surface glycoprotein (S), ORF3a protein (ORF3a), envelope protein (E), membrane glycoprotein (M), ORF6 protein (ORF6), ORF7a protein (ORF7a), and ORF7b (ORF7b) genes, complete cds; ORF8 gene, complete sequence; and nucleocapsid phosphoprotein (N) and ORF10 protein (ORF10) genes, complete cds	unknown	unknown	USA/MD-CDC-LC0177268/2021
Siddle,K.J., Adams,G., Pearlman,L., Gladden-Young,A., Vicente,G., Blumenstiel,B., DeFelice,M., Lee,M., McGovern,S., Lagerborg,K., Rudy,M., DeRuff,K., Carter,A., Normandin,E., Bauer,M., Reilly,S., Tomkins-Tinch,C., Loreth,C., Chaluvadi,S., Meldrim,J., Granger,B., Lemieux,J.E., Birren,B.W., Sabeti,P.C., Larkin,K., Dodge,S., Lennon,N., Madoff,L., Brown,C., Gallagher,G., Smole,S., Park,D.J., Gabriel,S., and MacInnis,B.L. AU	1	Severe acute respiratory syndrome coronavirus 2 isolate SARS-CoV-2/human/USA/MA-CDCBI-CRSP_BMWFNLJNIGMSU4AN/2021 ORF1ab polyprotein (ORF1ab), ORF1a polyprotein (ORF1ab), surface glycoprotein (S), ORF3a protein (ORF3a), envelope protein (E), and membrane glycoprotein (M) genes, complete cds; ORF6 protein (ORF6) and ORF7a protein (ORF7a) genes, partial cds; ORF7b (ORF7b) gene, complete cds; ORF8 gene, complete sequence; and nucleocapsid phosphoprotein (N) and ORF10 protein (ORF10) genes, complete cds	unknown	unknown	USA/MA-CDCBI-CRSP_BMWFNLJNIGMSU4AN/2021
Howard et al AVT	1	Severe acute respiratory syndrome coronavirus 2 isolate SARS-CoV-2/human/USA/FL-CDC-LC0089774/2021 ORF1ab polyprotein (ORF1ab), ORF1a polyprotein (ORF1ab), surface glycoprotein (S), ORF3a protein (ORF3a), envelope protein (E), membrane glycoprotein (M), ORF6 protein (ORF6), ORF7a protein (ORF7a), and ORF7b (ORF7b) genes, complete cds; ORF8 gene, complete sequence; and nucleocapsid phosphoprotein (N) and ORF10 protein (ORF10) genes, complete cds	unknown	unknown	USA/FL-CDC-LC0089774/2021
Howard et al AVU	1	Severe acute respiratory syndrome coronavirus 2 isolate SARS-CoV-2/human/USA/PA-CDC-QDX26445851/2021 ORF1ab polyprotein (ORF1ab), ORF1a polyprotein (ORF1ab), surface glycoprotein (S), ORF3a protein (ORF3a), envelope protein (E), membrane glycoprotein (M), ORF6 protein (ORF6), ORF7a protein (ORF7a), and ORF7b (ORF7b) genes, complete cds; ORF8 gene, complete sequence; and nucleocapsid phosphoprotein (N) and ORF10 protein (ORF10) genes, complete cds	unknown	unknown	USA/PA-CDC-QDX26445851/2021
Keller et al J	1	Severe acute respiratory syndrome coronavirus 2 isolate SARS-CoV-2/human/USA/MD-MDH-3224/2021 ORF1ab polyprotein (ORF1ab), ORF1a polyprotein (ORF1ab), surface glycoprotein (S), ORF3a protein (ORF3a), envelope protein (E), membrane glycoprotein (M), ORF6 protein (ORF6), ORF7a protein (ORF7a), and ORF7b (ORF7b) genes, complete cds; ORF8 gene, complete sequence; and nucleocapsid phosphoprotein (N) and ORF10 protein (ORF10) genes, complete cds	unknown	unknown	USA/MD-MDH-3224/2021
Howard et al AVV	1	Severe acute respiratory syndrome coronavirus 2 isolate SARS-CoV-2/human/USA/FL-CDC-LC0089829/2021 ORF1ab polyprotein (ORF1ab), ORF1a polyprotein (ORF1ab), surface glycoprotein (S), ORF3a protein (ORF3a), envelope protein (E), membrane glycoprotein (M), ORF6 protein (ORF6), ORF7a protein (ORF7a), and ORF7b (ORF7b) genes, complete cds; ORF8 gene, complete sequence; and nucleocapsid phosphoprotein (N) and ORF10 protein (ORF10) genes, complete cds	unknown	unknown	USA/FL-CDC-LC0089829/2021
Howard et al AVW	1	Severe acute respiratory syndrome coronavirus 2 isolate SARS-CoV-2/human/USA/FL-CDC-QDX26343917/2021 ORF1ab polyprotein (ORF1ab), ORF1a polyprotein (ORF1ab), surface glycoprotein (S), ORF3a protein (ORF3a), envelope protein (E), membrane glycoprotein (M), ORF6 protein (ORF6), ORF7a protein (ORF7a), and ORF7b (ORF7b) genes, complete cds; ORF8 gene, complete sequence; and nucleocapsid phosphoprotein (N) and ORF10 protein (ORF10) genes, complete cds	unknown	unknown	USA/FL-CDC-QDX26343917/2021
Howard et al AVX	1	Severe acute respiratory syndrome coronavirus 2 isolate SARS-CoV-2/human/USA/NC-CDC-LC0095782/2021 ORF1ab polyprotein (ORF1ab), ORF1a polyprotein (ORF1ab), surface glycoprotein (S), ORF3a protein (ORF3a), envelope protein (E), membrane glycoprotein (M), ORF6 protein (ORF6), ORF7a protein (ORF7a), and ORF7b (ORF7b) genes, complete cds; ORF8 gene, complete sequence; and nucleocapsid phosphoprotein (N) and ORF10 protein (ORF10) genes, complete cds	unknown	unknown	USA/NC-CDC-LC0095782/2021
Siddle,K.J., Adams,G., Pearlman,L., Gladden-Young,A., Vicente,G., Blumenstiel,B., DeFelice,M., Lee,M., McGovern,S., Lagerborg,K., Rudy,M., DeRuff,K., Carter,A., Normandin,E., Bauer,M., Reilly,S., Tomkins-Tinch,C., Loreth,C., Chaluvadi,S., Meldrim,J., Granger,B., Lemieux,J.E., Birren,B.W., Sabeti,P.C., Larkin,K., Dodge,S., Lennon,N., Madoff,L., Brown,C., Gallagher,G., Smole,S., Park,D.J., Gabriel,S., and MacInnis,B.L. AV	1	Severe acute respiratory syndrome coronavirus 2 isolate SARS-CoV-2/human/USA/MA-CDCBI-CRSP_3TROMSWJ5L7PVZN6/2021 ORF1ab polyprotein (ORF1ab), ORF1a polyprotein (ORF1ab), surface glycoprotein (S), ORF3a protein (ORF3a), envelope protein (E), membrane glycoprotein (M), ORF6 protein (ORF6), ORF7a protein (ORF7a), and ORF7b (ORF7b) genes, complete cds; ORF8 gene, complete sequence; and nucleocapsid phosphoprotein (N) and ORF10 protein (ORF10) genes, complete cds	unknown	unknown	USA/MA-CDCBI-CRSP_3TROMSWJ5L7PVZN6/2021
Siddle,K.J., Adams,G., Pearlman,L., Gladden-Young,A., Vicente,G., Blumenstiel,B., DeFelice,M., Lee,M., McGovern,S., Lagerborg,K., Rudy,M., DeRuff,K., Carter,A., Normandin,E., Bauer,M., Reilly,S., Tomkins-Tinch,C., Loreth,C., Chaluvadi,S., Meldrim,J., Granger,B., Lemieux,J.E., Birren,B.W., Sabeti,P.C., Larkin,K., Dodge,S., Lennon,N., Madoff,L., Brown,C., Gallagher,G., Smole,S., Park,D.J., Gabriel,S., and MacInnis,B.L. AW	1	Severe acute respiratory syndrome coronavirus 2 isolate SARS-CoV-2/human/USA/NH-CDCBI-CRSP_EWHPL5XIJYKCMPPW/2021 ORF1ab polyprotein (ORF1ab), ORF1a polyprotein (ORF1ab), surface glycoprotein (S), ORF3a protein (ORF3a), envelope protein (E), membrane glycoprotein (M), ORF6 protein (ORF6), ORF7a protein (ORF7a), and ORF7b (ORF7b) genes, complete cds; ORF8 gene, complete sequence; and nucleocapsid phosphoprotein (N) and ORF10 protein (ORF10) genes, complete cds	unknown	unknown	USA/NH-CDCBI-CRSP_EWHPL5XIJYKCMPPW/2021
Howard et al AVY	1	Severe acute respiratory syndrome coronavirus 2 isolate SARS-CoV-2/human/USA/NY-CDC-FG-046715/2021 ORF1ab polyprotein (ORF1ab) and ORF1a polyprotein (ORF1ab) genes, partial cds; surface glycoprotein (S), ORF3a protein (ORF3a), envelope protein (E), membrane glycoprotein (M), ORF6 protein (ORF6), ORF7a protein (ORF7a), and ORF7b (ORF7b) genes, complete cds; ORF8 gene, complete sequence; and nucleocapsid phosphoprotein (N) and ORF10 protein (ORF10) genes, complete cds	unknown	unknown	USA/NY-CDC-FG-046715/2021
Siddle,K.J., Adams,G., Pearlman,L., Gladden-Young,A., Vicente,G., Blumenstiel,B., DeFelice,M., Lee,M., McGovern,S., Lagerborg,K., Rudy,M., DeRuff,K., Carter,A., Normandin,E., Bauer,M., Reilly,S., Tomkins-Tinch,C., Loreth,C., Chaluvadi,S., Meldrim,J., Granger,B., Lemieux,J.E., Birren,B.W., Sabeti,P.C., Larkin,K., Dodge,S., Lennon,N., Madoff,L., Brown,C., Gallagher,G., Smole,S., Park,D.J., Gabriel,S., and MacInnis,B.L. AX	1	Severe acute respiratory syndrome coronavirus 2 isolate SARS-CoV-2/human/USA/MA-CDCBI-CRSP_7YOFM3UMTX7Y6EOA/2021 ORF1ab polyprotein (ORF1ab), ORF1a polyprotein (ORF1ab), surface glycoprotein (S), ORF3a protein (ORF3a), envelope protein (E), membrane glycoprotein (M), ORF6 protein (ORF6), ORF7a protein (ORF7a), and ORF7b (ORF7b) genes, complete cds; ORF8 gene, complete sequence; and nucleocapsid phosphoprotein (N) and ORF10 protein (ORF10) genes, complete cds	unknown	unknown	USA/MA-CDCBI-CRSP_7YOFM3UMTX7Y6EOA/2021
Howard et al AVZ	1	Severe acute respiratory syndrome coronavirus 2 isolate SARS-CoV-2/human/USA/NY-CDC-FG-043998/2021 ORF1ab polyprotein (ORF1ab) and ORF1a polyprotein (ORF1ab) genes, partial cds; surface glycoprotein (S), ORF3a protein (ORF3a), envelope protein (E), membrane glycoprotein (M), ORF6 protein (ORF6), ORF7a protein (ORF7a), and ORF7b (ORF7b) genes, complete cds; ORF8 gene, complete sequence; and nucleocapsid phosphoprotein (N) and ORF10 protein (ORF10) genes, complete cds	unknown	unknown	USA/NY-CDC-FG-043998/2021
Siddle,K.J., Adams,G., Pearlman,L., Gladden-Young,A., Vicente,G., Blumenstiel,B., DeFelice,M., Lee,M., McGovern,S., Lagerborg,K., Rudy,M., DeRuff,K., Carter,A., Normandin,E., Bauer,M., Reilly,S., Tomkins-Tinch,C., Loreth,C., Chaluvadi,S., Meldrim,J., Granger,B., Lemieux,J.E., Birren,B.W., Sabeti,P.C., Larkin,K., Dodge,S., Lennon,N., Madoff,L., Brown,C., Gallagher,G., Smole,S., Park,D.J., Gabriel,S., and MacInnis,B.L. AY	1	Severe acute respiratory syndrome coronavirus 2 isolate SARS-CoV-2/human/USA/MA-CDCBI-CRSP_BU4BHUYI4W4ZBURW/2021 ORF1ab polyprotein (ORF1ab), ORF1a polyprotein (ORF1ab), surface glycoprotein (S), ORF3a protein (ORF3a), envelope protein (E), and membrane glycoprotein (M) genes, complete cds; ORF6 protein (ORF6) and ORF7a protein (ORF7a) genes, partial cds; ORF7b (ORF7b) gene, complete cds; ORF8 gene, complete sequence; and nucleocapsid phosphoprotein (N) and ORF10 protein (ORF10) genes, complete cds	unknown	unknown	USA/MA-CDCBI-CRSP_BU4BHUYI4W4ZBURW/2021
Siddle,K.J., Adams,G., Pearlman,L., Gladden-Young,A., Vicente,G., Blumenstiel,B., DeFelice,M., Lee,M., McGovern,S., Lagerborg,K., Rudy,M., DeRuff,K., Carter,A., Normandin,E., Bauer,M., Reilly,S., Tomkins-Tinch,C., Loreth,C., Chaluvadi,S., Meldrim,J., Granger,B., Lemieux,J.E., Birren,B.W., Sabeti,P.C., Larkin,K., Dodge,S., Lennon,N., Madoff,L., Brown,C., Gallagher,G., Smole,S., Park,D.J., Gabriel,S., and MacInnis,B.L. AZ	1	Severe acute respiratory syndrome coronavirus 2 isolate SARS-CoV-2/human/USA/MA-CDCBI-CRSP_O47R3DVXQMQS4QQO/2021 ORF1ab polyprotein (ORF1ab), ORF1a polyprotein (ORF1ab), surface glycoprotein (S), ORF3a protein (ORF3a), envelope protein (E), and membrane glycoprotein (M) genes, complete cds; ORF6 protein (ORF6) and ORF7a protein (ORF7a) genes, partial cds; ORF7b (ORF7b) gene, complete cds; ORF8 gene, complete sequence; and nucleocapsid phosphoprotein (N) and ORF10 protein (ORF10) genes, complete cds	unknown	unknown	USA/MA-CDCBI-CRSP_O47R3DVXQMQS4QQO/2021
Howard et al AWA	1	Severe acute respiratory syndrome coronavirus 2 isolate SARS-CoV-2/human/USA/NC-CDC-LC0143031/2021 ORF1ab polyprotein (ORF1ab), ORF1a polyprotein (ORF1ab), surface glycoprotein (S), ORF3a protein (ORF3a), envelope protein (E), membrane glycoprotein (M), ORF6 protein (ORF6), ORF7a protein (ORF7a), and ORF7b (ORF7b) genes, complete cds; ORF8 gene, complete sequence; and nucleocapsid phosphoprotein (N) and ORF10 protein (ORF10) genes, complete cds	unknown	unknown	USA/NC-CDC-LC0143031/2021
Howard et al AWB	1	Severe acute respiratory syndrome coronavirus 2 isolate SARS-CoV-2/human/USA/NC-CDC-ASC210116386/2021 ORF1ab polyprotein (ORF1ab), ORF1a polyprotein (ORF1ab), surface glycoprotein (S), ORF3a protein (ORF3a), envelope protein (E), membrane glycoprotein (M), ORF6 protein (ORF6), ORF7a protein (ORF7a), and ORF7b (ORF7b) genes, complete cds; ORF8 gene, complete sequence; and nucleocapsid phosphoprotein (N) and ORF10 protein (ORF10) genes, complete cds	unknown	unknown	USA/NC-CDC-ASC210116386/2021
Howard et al AWC	1	Severe acute respiratory syndrome coronavirus 2 isolate SARS-CoV-2/human/USA/NC-CDC-LC0145765/2021 ORF1ab polyprotein (ORF1ab), ORF1a polyprotein (ORF1ab), surface glycoprotein (S), ORF3a protein (ORF3a), envelope protein (E), membrane glycoprotein (M), ORF6 protein (ORF6), ORF7a protein (ORF7a), and ORF7b (ORF7b) genes, complete cds; ORF8 gene, complete sequence; nucleocapsid phosphoprotein (N) gene, complete cds; and ORF10 protein (ORF10) gene, partial cds	unknown	unknown	USA/NC-CDC-LC0145765/2021
Howard et al AWD	1	Severe acute respiratory syndrome coronavirus 2 isolate SARS-CoV-2/human/USA/NC-CDC-LC0171774/2021 ORF1ab polyprotein (ORF1ab), ORF1a polyprotein (ORF1ab), surface glycoprotein (S), ORF3a protein (ORF3a), envelope protein (E), membrane glycoprotein (M), ORF6 protein (ORF6), ORF7a protein (ORF7a), and ORF7b (ORF7b) genes, complete cds; ORF8 gene, complete sequence; and nucleocapsid phosphoprotein (N) and ORF10 protein (ORF10) genes, complete cds	unknown	unknown	USA/NC-CDC-LC0171774/2021
Howard et al AWE	1	Severe acute respiratory syndrome coronavirus 2 isolate SARS-CoV-2/human/USA/NC-CDC-LC0142374/2021 ORF1ab polyprotein (ORF1ab), ORF1a polyprotein (ORF1ab), surface glycoprotein (S), ORF3a protein (ORF3a), envelope protein (E), membrane glycoprotein (M), ORF6 protein (ORF6), ORF7a protein (ORF7a), and ORF7b (ORF7b) genes, complete cds; ORF8 gene, complete sequence; and nucleocapsid phosphoprotein (N) and ORF10 protein (ORF10) genes, complete cds	unknown	unknown	USA/NC-CDC-LC0142374/2021
Howard et al AWF	1	Severe acute respiratory syndrome coronavirus 2 isolate SARS-CoV-2/human/USA/CT-CDC-LC0212232/2021 ORF1ab polyprotein (ORF1ab), ORF1a polyprotein (ORF1ab), surface glycoprotein (S), ORF3a protein (ORF3a), envelope protein (E), membrane glycoprotein (M), ORF6 protein (ORF6), ORF7a protein (ORF7a), and ORF7b (ORF7b) genes, complete cds; ORF8 gene, complete sequence; and nucleocapsid phosphoprotein (N) gene, partial cds	unknown	unknown	USA/CT-CDC-LC0212232/2021
Howard et al AWG	1	Severe acute respiratory syndrome coronavirus 2 isolate SARS-CoV-2/human/USA/TN-CDC-ASC210245906/2021 ORF1ab polyprotein (ORF1ab), ORF1a polyprotein (ORF1ab), surface glycoprotein (S), ORF3a protein (ORF3a), envelope protein (E), membrane glycoprotein (M), ORF6 protein (ORF6), ORF7a protein (ORF7a), and ORF7b (ORF7b) genes, complete cds; ORF8 gene, complete sequence; and nucleocapsid phosphoprotein (N) and ORF10 protein (ORF10) genes, complete cds	unknown	unknown	USA/TN-CDC-ASC210245906/2021
Siddle,K.J., Adams,G., Pearlman,L., Gladden-Young,A., Vicente,G., Blumenstiel,B., DeFelice,M., Lee,M., McGovern,S., Lagerborg,K., Rudy,M., DeRuff,K., Carter,A., Normandin,E., Bauer,M., Reilly,S., Tomkins-Tinch,C., Loreth,C., Chaluvadi,S., Meldrim,J., Granger,B., Lemieux,J.E., Birren,B.W., Sabeti,P.C., Larkin,K., Dodge,S., Lennon,N., Madoff,L., Brown,C., Gallagher,G., Smole,S., Park,D.J., Gabriel,S., and MacInnis,B.L. BA	1	Severe acute respiratory syndrome coronavirus 2 isolate SARS-CoV-2/human/USA/MA-CDCBI-CRSP_YIGK7RA3YOEZ7E4B/2021 ORF1ab polyprotein (ORF1ab), ORF1a polyprotein (ORF1ab), surface glycoprotein (S), ORF3a protein (ORF3a), envelope protein (E), and membrane glycoprotein (M) genes, complete cds; ORF6 protein (ORF6) and ORF7a protein (ORF7a) genes, partial cds; ORF7b (ORF7b) gene, complete cds; ORF8 gene, complete sequence; and nucleocapsid phosphoprotein (N) and ORF10 protein (ORF10) genes, complete cds	unknown	unknown	USA/MA-CDCBI-CRSP_YIGK7RA3YOEZ7E4B/2021
Siddle,K.J., Adams,G., Pearlman,L., Gladden-Young,A., Vicente,G., Blumenstiel,B., DeFelice,M., Lee,M., McGovern,S., Lagerborg,K., Rudy,M., DeRuff,K., Carter,A., Normandin,E., Bauer,M., Reilly,S., Tomkins-Tinch,C., Loreth,C., Chaluvadi,S., Meldrim,J., Granger,B., Lemieux,J.E., Birren,B.W., Sabeti,P.C., Larkin,K., Dodge,S., Lennon,N., Madoff,L., Brown,C., Gallagher,G., Smole,S., Park,D.J., Gabriel,S., and MacInnis,B.L. BB	1	Severe acute respiratory syndrome coronavirus 2 isolate SARS-CoV-2/human/USA/MA-CDCBI-CRSP_CPLPIOLINJ2R2PDU/2021 ORF1ab polyprotein (ORF1ab), ORF1a polyprotein (ORF1ab), surface glycoprotein (S), ORF3a protein (ORF3a), envelope protein (E), membrane glycoprotein (M), ORF6 protein (ORF6), ORF7a protein (ORF7a), and ORF7b (ORF7b) genes, complete cds; ORF8 gene, complete sequence; and nucleocapsid phosphoprotein (N) and ORF10 protein (ORF10) genes, complete cds	unknown	unknown	USA/MA-CDCBI-CRSP_CPLPIOLINJ2R2PDU/2021
Siddle,K.J., Adams,G., Pearlman,L., Gladden-Young,A., Vicente,G., Blumenstiel,B., DeFelice,M., Lee,M., McGovern,S., Lagerborg,K., Rudy,M., DeRuff,K., Carter,A., Normandin,E., Bauer,M., Reilly,S., Tomkins-Tinch,C., Loreth,C., Chaluvadi,S., Meldrim,J., Granger,B., Lemieux,J.E., Birren,B.W., Sabeti,P.C., Larkin,K., Dodge,S., Lennon,N., Madoff,L., Brown,C., Gallagher,G., Smole,S., Park,D.J., Gabriel,S., and MacInnis,B.L. BC	1	Severe acute respiratory syndrome coronavirus 2 isolate SARS-CoV-2/human/USA/MA-CDCBI-CRSP_G2XOUBM5XLLJIZL3/2021 ORF1ab polyprotein (ORF1ab), ORF1a polyprotein (ORF1ab), surface glycoprotein (S), ORF3a protein (ORF3a), envelope protein (E), membrane glycoprotein (M), ORF6 protein (ORF6), ORF7a protein (ORF7a), and ORF7b (ORF7b) genes, complete cds; ORF8 gene, complete sequence; and nucleocapsid phosphoprotein (N) and ORF10 protein (ORF10) genes, complete cds	unknown	unknown	USA/MA-CDCBI-CRSP_G2XOUBM5XLLJIZL3/2021
Lemieux et al KO	1	Severe acute respiratory syndrome coronavirus 2 isolate SARS-CoV-2/human/USA/MA-CDCBI-CRSP_MQ7L3SABNKVRPKL5/2021 ORF1ab polyprotein (ORF1ab), ORF1a polyprotein (ORF1ab), surface glycoprotein (S), ORF3a protein (ORF3a), envelope protein (E), and membrane glycoprotein (M) genes, complete cds; ORF6 protein (ORF6) and ORF7a protein (ORF7a) genes, partial cds; ORF7b (ORF7b) gene, complete cds; ORF8 gene, complete sequence; and nucleocapsid phosphoprotein (N) and ORF10 protein (ORF10) genes, complete cds	unknown	unknown	USA/MA-CDCBI-CRSP_MQ7L3SABNKVRPKL5/2021
Lemieux et al KP	1	Severe acute respiratory syndrome coronavirus 2 isolate SARS-CoV-2/human/USA/RI-CDCBI-RIDOH_G7ZS2CIWKWYKCZ3P/2021 ORF1ab polyprotein (ORF1ab), ORF1a polyprotein (ORF1ab), surface glycoprotein (S), ORF3a protein (ORF3a), envelope protein (E), membrane glycoprotein (M), ORF6 protein (ORF6), ORF7a protein (ORF7a), and ORF7b (ORF7b) genes, complete cds; ORF8 gene, complete sequence; and nucleocapsid phosphoprotein (N) and ORF10 protein (ORF10) genes, complete cds	unknown	unknown	USA/RI-CDCBI-RIDOH_G7ZS2CIWKWYKCZ3P/2021
Howard et al AWH	1	Severe acute respiratory syndrome coronavirus 2 isolate SARS-CoV-2/human/USA/NJ-CDC-QDX26675195/2021 ORF1ab polyprotein (ORF1ab), ORF1a polyprotein (ORF1ab), surface glycoprotein (S), ORF3a protein (ORF3a), envelope protein (E), membrane glycoprotein (M), and ORF6 protein (ORF6) genes, complete cds; ORF7a protein (ORF7a) gene, partial cds; ORF7b (ORF7b) gene, complete cds; ORF8 gene, complete sequence; and nucleocapsid phosphoprotein (N) and ORF10 protein (ORF10) genes, complete cds	unknown	unknown	USA/NJ-CDC-QDX26675195/2021
Lang et al AK	1	Severe acute respiratory syndrome coronavirus 2 isolate SARS-CoV-2/human/USA/MA-MASPHL-04261/2021 ORF1ab polyprotein (ORF1ab) gene, partial cds; ORF1a polyprotein (ORF1ab) gene, complete cds; surface glycoprotein (S) gene, partial cds; ORF3a protein (ORF3a) and envelope protein (E) genes, complete cds; membrane glycoprotein (M) and ORF7b (ORF7b) genes, partial cds; ORF8 gene, complete sequence; nucleocapsid phosphoprotein (N) gene, partial cds; and ORF10 protein (ORF10) gene, complete cds	unknown	unknown	USA/MA-MASPHL-04261/2021
Howard et al AWI	1	Severe acute respiratory syndrome coronavirus 2 isolate SARS-CoV-2/human/USA/CA-CDC-FG-042781/2021 ORF1ab polyprotein (ORF1ab) and ORF1a polyprotein (ORF1ab) genes, partial cds; surface glycoprotein (S), ORF3a protein (ORF3a), envelope protein (E), membrane glycoprotein (M), ORF6 protein (ORF6), ORF7a protein (ORF7a), and ORF7b (ORF7b) genes, complete cds; ORF8 gene, complete sequence; and nucleocapsid phosphoprotein (N) and ORF10 protein (ORF10) genes, complete cds	unknown	unknown	USA/CA-CDC-FG-042781/2021
Howard et al AWJ	1	Severe acute respiratory syndrome coronavirus 2 isolate SARS-CoV-2/human/USA/NJ-CDC-QDX26763790/2021 ORF1ab polyprotein (ORF1ab), ORF1a polyprotein (ORF1ab), surface glycoprotein (S), ORF3a protein (ORF3a), envelope protein (E), membrane glycoprotein (M), ORF6 protein (ORF6), ORF7a protein (ORF7a), and ORF7b (ORF7b) genes, complete cds; ORF8 gene, complete sequence; and nucleocapsid phosphoprotein (N) and ORF10 protein (ORF10) genes, complete cds	unknown	unknown	USA/NJ-CDC-QDX26763790/2021
Elder et al C	1	Severe acute respiratory syndrome coronavirus 2 isolate SARS-CoV-2/human/USA/CA-OC-338/2021 ORF1ab polyprotein (ORF1ab) and ORF1a polyprotein (ORF1ab) genes, partial cds; surface glycoprotein (S), ORF3a protein (ORF3a), envelope protein (E), membrane glycoprotein (M), ORF6 protein (ORF6), ORF7a protein (ORF7a), and ORF7b (ORF7b) genes, complete cds; ORF8 gene, complete sequence; and nucleocapsid phosphoprotein (N) and ORF10 protein (ORF10) genes, complete cds	unknown	unknown	USA/CA-OC-338/2021
Howard et al AWK	1	Severe acute respiratory syndrome coronavirus 2 isolate SARS-CoV-2/human/USA/RI-CDC-ASC210158581/2021 ORF1ab polyprotein (ORF1ab), ORF1a polyprotein (ORF1ab), surface glycoprotein (S), ORF3a protein (ORF3a), envelope protein (E), membrane glycoprotein (M), ORF6 protein (ORF6), ORF7a protein (ORF7a), and ORF7b (ORF7b) genes, complete cds; ORF8 gene, complete sequence; and nucleocapsid phosphoprotein (N) and ORF10 protein (ORF10) genes, complete cds	unknown	unknown	USA/RI-CDC-ASC210158581/2021
Howard et al AWL	1	Severe acute respiratory syndrome coronavirus 2 isolate SARS-CoV-2/human/USA/TX-CDC-ASC210157909/2021 ORF1ab polyprotein (ORF1ab), ORF1a polyprotein (ORF1ab), surface glycoprotein (S), ORF3a protein (ORF3a), envelope protein (E), membrane glycoprotein (M), ORF6 protein (ORF6), ORF7a protein (ORF7a), and ORF7b (ORF7b) genes, complete cds; ORF8 gene, complete sequence; and nucleocapsid phosphoprotein (N) and ORF10 protein (ORF10) genes, complete cds	unknown	unknown	USA/TX-CDC-ASC210157909/2021
Howard et al AWM	1	Severe acute respiratory syndrome coronavirus 2 isolate SARS-CoV-2/human/USA/NC-CDC-QDX27127485/2021 ORF1ab polyprotein (ORF1ab), ORF1a polyprotein (ORF1ab), surface glycoprotein (S), ORF3a protein (ORF3a), envelope protein (E), membrane glycoprotein (M), ORF6 protein (ORF6), ORF7a protein (ORF7a), and ORF7b (ORF7b) genes, complete cds; ORF8 gene, complete sequence; and nucleocapsid phosphoprotein (N) and ORF10 protein (ORF10) genes, complete cds	unknown	unknown	USA/NC-CDC-QDX27127485/2021
Howard et al AWN	1	Severe acute respiratory syndrome coronavirus 2 isolate SARS-CoV-2/human/USA/NJ-CDC-LC0176936/2021 ORF1ab polyprotein (ORF1ab), ORF1a polyprotein (ORF1ab), surface glycoprotein (S), ORF3a protein (ORF3a), envelope protein (E), membrane glycoprotein (M), ORF6 protein (ORF6), ORF7a protein (ORF7a), and ORF7b (ORF7b) genes, complete cds; ORF8 gene, complete sequence; and nucleocapsid phosphoprotein (N) and ORF10 protein (ORF10) genes, complete cds	unknown	unknown	USA/NJ-CDC-LC0176936/2021
Howard et al AWO	1	Severe acute respiratory syndrome coronavirus 2 isolate SARS-CoV-2/human/USA/NC-CDC-LC0184306/2021 ORF1ab polyprotein (ORF1ab), ORF1a polyprotein (ORF1ab), surface glycoprotein (S), ORF3a protein (ORF3a), envelope protein (E), membrane glycoprotein (M), ORF6 protein (ORF6), ORF7a protein (ORF7a), and ORF7b (ORF7b) genes, complete cds; ORF8 gene, complete sequence; and nucleocapsid phosphoprotein (N) and ORF10 protein (ORF10) genes, complete cds	unknown	unknown	USA/NC-CDC-LC0184306/2021
Howard et al AWP	1	Severe acute respiratory syndrome coronavirus 2 isolate SARS-CoV-2/human/USA/NC-CDC-LC0140034/2021 ORF1ab polyprotein (ORF1ab), ORF1a polyprotein (ORF1ab), surface glycoprotein (S), ORF3a protein (ORF3a), envelope protein (E), membrane glycoprotein (M), ORF6 protein (ORF6), ORF7a protein (ORF7a), and ORF7b (ORF7b) genes, complete cds; ORF8 gene, complete sequence; and nucleocapsid phosphoprotein (N) and ORF10 protein (ORF10) genes, complete cds	unknown	unknown	USA/NC-CDC-LC0140034/2021
Howard et al AWQ	1	Severe acute respiratory syndrome coronavirus 2 isolate SARS-CoV-2/human/USA/NC-CDC-LC0142256/2021 ORF1ab polyprotein (ORF1ab), ORF1a polyprotein (ORF1ab), surface glycoprotein (S), ORF3a protein (ORF3a), envelope protein (E), membrane glycoprotein (M), ORF6 protein (ORF6), ORF7a protein (ORF7a), and ORF7b (ORF7b) genes, complete cds; ORF8 gene, complete sequence; and nucleocapsid phosphoprotein (N) and ORF10 protein (ORF10) genes, complete cds	unknown	unknown	USA/NC-CDC-LC0142256/2021
Howard et al AWR	1	Severe acute respiratory syndrome coronavirus 2 isolate SARS-CoV-2/human/USA/NC-CDC-QDX27127471/2021 ORF1ab polyprotein (ORF1ab), ORF1a polyprotein (ORF1ab), surface glycoprotein (S), ORF3a protein (ORF3a), envelope protein (E), membrane glycoprotein (M), ORF6 protein (ORF6), ORF7a protein (ORF7a), and ORF7b (ORF7b) genes, complete cds; ORF8 gene, complete sequence; and nucleocapsid phosphoprotein (N) and ORF10 protein (ORF10) genes, complete cds	unknown	unknown	USA/NC-CDC-QDX27127471/2021
Howard et al AWS	1	Severe acute respiratory syndrome coronavirus 2 isolate SARS-CoV-2/human/USA/NC-CDC-LC0259770/2021 ORF1ab polyprotein (ORF1ab), ORF1a polyprotein (ORF1ab), surface glycoprotein (S), ORF3a protein (ORF3a), envelope protein (E), membrane glycoprotein (M), ORF6 protein (ORF6), ORF7a protein (ORF7a), and ORF7b (ORF7b) genes, complete cds; ORF8 gene, complete sequence; and nucleocapsid phosphoprotein (N) and ORF10 protein (ORF10) genes, complete cds	unknown	unknown	USA/NC-CDC-LC0259770/2021
Howard et al AWT	1	Severe acute respiratory syndrome coronavirus 2 isolate SARS-CoV-2/human/USA/NC-CDC-LC0177411/2021 ORF1ab polyprotein (ORF1ab), ORF1a polyprotein (ORF1ab), surface glycoprotein (S), ORF3a protein (ORF3a), envelope protein (E), membrane glycoprotein (M), ORF6 protein (ORF6), ORF7a protein (ORF7a), and ORF7b (ORF7b) genes, complete cds; ORF8 gene, complete sequence; and nucleocapsid phosphoprotein (N) and ORF10 protein (ORF10) genes, complete cds	unknown	unknown	USA/NC-CDC-LC0177411/2021
Howard et al AWU	1	Severe acute respiratory syndrome coronavirus 2 isolate SARS-CoV-2/human/USA/NC-CDC-LC0188664/2021 ORF1ab polyprotein (ORF1ab), ORF1a polyprotein (ORF1ab), surface glycoprotein (S), ORF3a protein (ORF3a), envelope protein (E), membrane glycoprotein (M), ORF6 protein (ORF6), ORF7a protein (ORF7a), and ORF7b (ORF7b) genes, complete cds; ORF8 gene, complete sequence; and nucleocapsid phosphoprotein (N) and ORF10 protein (ORF10) genes, complete cds	unknown	unknown	USA/NC-CDC-LC0188664/2021
Howard et al AWV	1	Severe acute respiratory syndrome coronavirus 2 isolate SARS-CoV-2/human/USA/SC-CDC-LC0159021/2021 ORF1ab polyprotein (ORF1ab), ORF1a polyprotein (ORF1ab), surface glycoprotein (S), ORF3a protein (ORF3a), envelope protein (E), membrane glycoprotein (M), ORF6 protein (ORF6), ORF7a protein (ORF7a), and ORF7b (ORF7b) genes, complete cds; ORF8 gene, complete sequence; and nucleocapsid phosphoprotein (N) and ORF10 protein (ORF10) genes, complete cds	unknown	unknown	USA/SC-CDC-LC0159021/2021
Lorentz et al N	1	Severe acute respiratory syndrome coronavirus 2 isolate SARS-CoV-2/human/USA/MN-MDH-10646/2021 ORF1ab polyprotein (ORF1ab), ORF1a polyprotein (ORF1ab), surface glycoprotein (S), ORF3a protein (ORF3a), envelope protein (E), membrane glycoprotein (M), ORF6 protein (ORF6), ORF7a protein (ORF7a), and ORF7b (ORF7b) genes, complete cds; ORF8 gene, complete sequence; and nucleocapsid phosphoprotein (N) and ORF10 protein (ORF10) genes, complete cds	unknown	unknown	USA/MN-MDH-10646/2021
Lang et al AL	1	Severe acute respiratory syndrome coronavirus 2 isolate SARS-CoV-2/human/USA/MA-MASPHL-04483/2021 ORF1ab polyprotein (ORF1ab) and ORF1a polyprotein (ORF1ab) genes, partial cds; surface glycoprotein (S), ORF3a protein (ORF3a), envelope protein (E), membrane glycoprotein (M), and ORF6 protein (ORF6) genes, complete cds; ORF7a protein (ORF7a) gene, partial cds; ORF7b (ORF7b) gene, complete cds; ORF8 gene, complete sequence; and nucleocapsid phosphoprotein (N) and ORF10 protein (ORF10) genes, complete cds	unknown	unknown	USA/MA-MASPHL-04483/2021
Howard et al AWW	1	Severe acute respiratory syndrome coronavirus 2 isolate SARS-CoV-2/human/USA/NC-CDC-ASC210246752/2021 ORF1ab polyprotein (ORF1ab), ORF1a polyprotein (ORF1ab), surface glycoprotein (S), ORF3a protein (ORF3a), envelope protein (E), and membrane glycoprotein (M) genes, complete cds; ORF6 gene, complete sequence; ORF7a protein (ORF7a) and ORF7b (ORF7b) genes, complete cds; ORF8 gene, complete sequence; and nucleocapsid phosphoprotein (N) and ORF10 protein (ORF10) genes, complete cds	unknown	unknown	USA/NC-CDC-ASC210246752/2021
Howard et al AWX	1	Severe acute respiratory syndrome coronavirus 2 isolate SARS-CoV-2/human/USA/RI-CDC-ASC210247858/2021 ORF1ab polyprotein (ORF1ab), ORF1a polyprotein (ORF1ab), surface glycoprotein (S), ORF3a protein (ORF3a), envelope protein (E), membrane glycoprotein (M), ORF6 protein (ORF6), ORF7a protein (ORF7a), and ORF7b (ORF7b) genes, complete cds; ORF8 gene, complete sequence; and nucleocapsid phosphoprotein (N) and ORF10 protein (ORF10) genes, complete cds	unknown	unknown	USA/RI-CDC-ASC210247858/2021
Howard et al AWY	1	Severe acute respiratory syndrome coronavirus 2 isolate SARS-CoV-2/human/USA/IL-CDC-ASC210249420/2021 ORF1ab polyprotein (ORF1ab), ORF1a polyprotein (ORF1ab), surface glycoprotein (S), ORF3a protein (ORF3a), envelope protein (E), membrane glycoprotein (M), ORF6 protein (ORF6), ORF7a protein (ORF7a), and ORF7b (ORF7b) genes, complete cds; ORF8 gene, complete sequence; and nucleocapsid phosphoprotein (N) and ORF10 protein (ORF10) genes, complete cds	unknown	unknown	USA/IL-CDC-ASC210249420/2021
Howard et al AWZ	1	Severe acute respiratory syndrome coronavirus 2 isolate SARS-CoV-2/human/USA/GA-CDC-MMB09567224/2021 ORF1ab polyprotein (ORF1ab), ORF1a polyprotein (ORF1ab), surface glycoprotein (S), ORF3a protein (ORF3a), envelope protein (E), membrane glycoprotein (M), ORF6 protein (ORF6), ORF7a protein (ORF7a), and ORF7b (ORF7b) genes, complete cds; ORF8 gene, complete sequence; and nucleocapsid phosphoprotein (N) and ORF10 protein (ORF10) genes, complete cds	unknown	unknown	USA/GA-CDC-MMB09567224/2021
Howard et al AXA	1	Severe acute respiratory syndrome coronavirus 2 isolate SARS-CoV-2/human/USA/GA-CDC-MMB09599064/2021 ORF1ab polyprotein (ORF1ab), ORF1a polyprotein (ORF1ab), surface glycoprotein (S), ORF3a protein (ORF3a), envelope protein (E), membrane glycoprotein (M), ORF6 protein (ORF6), ORF7a protein (ORF7a), and ORF7b (ORF7b) genes, complete cds; ORF8 gene, complete sequence; and nucleocapsid phosphoprotein (N) and ORF10 protein (ORF10) genes, complete cds	unknown	unknown	USA/GA-CDC-MMB09599064/2021
Lemieux et al KQ	1	Severe acute respiratory syndrome coronavirus 2 isolate SARS-CoV-2/human/USA/MA-CDCBI-CRSP_FHTA7HWFZJOJ2JDF/2021 ORF1ab polyprotein (ORF1ab) gene, complete cds; ORF1a polyprotein (ORF1ab) gene, partial cds; surface glycoprotein (S), ORF3a protein (ORF3a), envelope protein (E), and membrane glycoprotein (M) genes, complete cds; ORF6 gene, partial sequence; ORF7a protein (ORF7a) gene, partial cds; ORF7b (ORF7b) gene, complete cds; ORF8 gene, complete sequence; and nucleocapsid phosphoprotein (N) and ORF10 protein (ORF10) genes, complete cds	unknown	unknown	USA/MA-CDCBI-CRSP_FHTA7HWFZJOJ2JDF/2021
Howard et al AXB	1	Severe acute respiratory syndrome coronavirus 2 isolate SARS-CoV-2/human/USA/MA-CDC-ASC210273853/2021 ORF1ab polyprotein (ORF1ab), ORF1a polyprotein (ORF1ab), surface glycoprotein (S), ORF3a protein (ORF3a), envelope protein (E), membrane glycoprotein (M), ORF6 protein (ORF6), ORF7a protein (ORF7a), and ORF7b (ORF7b) genes, complete cds; ORF8 gene, complete sequence; and nucleocapsid phosphoprotein (N) and ORF10 protein (ORF10) genes, complete cds	unknown	unknown	USA/MA-CDC-ASC210273853/2021
Lemieux et al KR	1	Severe acute respiratory syndrome coronavirus 2 isolate SARS-CoV-2/human/USA/MA-CDCBI-CRSP_VWV4XYIWPH647JQK/2021 ORF1ab polyprotein (ORF1ab), ORF1a polyprotein (ORF1ab), surface glycoprotein (S), ORF3a protein (ORF3a), envelope protein (E), and membrane glycoprotein (M) genes, complete cds; ORF6 gene, partial sequence; ORF7a protein (ORF7a) gene, partial cds; ORF7b (ORF7b) gene, complete cds; ORF8 gene, complete sequence; and nucleocapsid phosphoprotein (N) and ORF10 protein (ORF10) genes, complete cds	unknown	unknown	USA/MA-CDCBI-CRSP_VWV4XYIWPH647JQK/2021
Howard et al AXC	1	Severe acute respiratory syndrome coronavirus 2 isolate SARS-CoV-2/human/USA/MA-CDC-LC0187393/2021 ORF1ab polyprotein (ORF1ab), ORF1a polyprotein (ORF1ab), surface glycoprotein (S), ORF3a protein (ORF3a), envelope protein (E), membrane glycoprotein (M), ORF6 protein (ORF6), ORF7a protein (ORF7a), and ORF7b (ORF7b) genes, complete cds; ORF8 gene, complete sequence; and nucleocapsid phosphoprotein (N) and ORF10 protein (ORF10) genes, complete cds	unknown	unknown	USA/MA-CDC-LC0187393/2021
Lemieux et al KS	1	Severe acute respiratory syndrome coronavirus 2 isolate SARS-CoV-2/human/USA/MA-CDCBI-CRSP_AJPTWZJNS5YP7TTS/2021 ORF1ab polyprotein (ORF1ab), ORF1a polyprotein (ORF1ab), surface glycoprotein (S), ORF3a protein (ORF3a), envelope protein (E), membrane glycoprotein (M), ORF6 protein (ORF6), ORF7a protein (ORF7a), and ORF7b (ORF7b) genes, complete cds; ORF8 gene, complete sequence; and nucleocapsid phosphoprotein (N) and ORF10 protein (ORF10) genes, complete cds	unknown	unknown	USA/MA-CDCBI-CRSP_AJPTWZJNS5YP7TTS/2021
Howard et al AXD	1	Severe acute respiratory syndrome coronavirus 2 isolate SARS-CoV-2/human/USA/NY-CDC-FG-085945/2021 ORF1ab polyprotein (ORF1ab) and ORF1a polyprotein (ORF1ab) genes, partial cds; surface glycoprotein (S), ORF3a protein (ORF3a), envelope protein (E), membrane glycoprotein (M), ORF6 protein (ORF6), ORF7a protein (ORF7a), and ORF7b (ORF7b) genes, complete cds; ORF8 gene, complete sequence; and nucleocapsid phosphoprotein (N) and ORF10 protein (ORF10) genes, complete cds	unknown	unknown	USA/NY-CDC-FG-085945/2021
Howard et al AXE	1	Severe acute respiratory syndrome coronavirus 2 isolate SARS-CoV-2/human/USA/NC-CDC-ASC210116670/2021 ORF1ab polyprotein (ORF1ab), ORF1a polyprotein (ORF1ab), surface glycoprotein (S), ORF3a protein (ORF3a), envelope protein (E), membrane glycoprotein (M), ORF6 protein (ORF6), ORF7a protein (ORF7a), and ORF7b (ORF7b) genes, complete cds; ORF8 gene, complete sequence; and nucleocapsid phosphoprotein (N) and ORF10 protein (ORF10) genes, complete cds	unknown	unknown	USA/NC-CDC-ASC210116670/2021
Howard et al AXF	1	Severe acute respiratory syndrome coronavirus 2 isolate SARS-CoV-2/human/USA/NC-CDC-LC0184499/2021 ORF1ab polyprotein (ORF1ab), ORF1a polyprotein (ORF1ab), surface glycoprotein (S), ORF3a protein (ORF3a), envelope protein (E), membrane glycoprotein (M), ORF6 protein (ORF6), ORF7a protein (ORF7a), and ORF7b (ORF7b) genes, complete cds; ORF8 gene, complete sequence; and nucleocapsid phosphoprotein (N) and ORF10 protein (ORF10) genes, complete cds	unknown	unknown	USA/NC-CDC-LC0184499/2021
Lemieux et al KT	1	Severe acute respiratory syndrome coronavirus 2 isolate SARS-CoV-2/human/USA/MA-CDCBI-CRSP_IPH4Z4MLICGCZNXA/2021 ORF1ab polyprotein (ORF1ab), ORF1a polyprotein (ORF1ab), surface glycoprotein (S), ORF3a protein (ORF3a), envelope protein (E), and membrane glycoprotein (M) genes, complete cds; ORF6 gene, partial sequence; ORF7a protein (ORF7a) gene, partial cds; ORF7b (ORF7b) gene, complete cds; ORF8 gene, complete sequence; and nucleocapsid phosphoprotein (N) and ORF10 protein (ORF10) genes, complete cds	unknown	unknown	USA/MA-CDCBI-CRSP_IPH4Z4MLICGCZNXA/2021
Howard et al AXG	1	Severe acute respiratory syndrome coronavirus 2 isolate SARS-CoV-2/human/USA/NY-CDC-ASC210116619/2021 ORF1ab polyprotein (ORF1ab), ORF1a polyprotein (ORF1ab), surface glycoprotein (S), ORF3a protein (ORF3a), envelope protein (E), membrane glycoprotein (M), ORF6 protein (ORF6), ORF7a protein (ORF7a), and ORF7b (ORF7b) genes, complete cds; ORF8 gene, complete sequence; and nucleocapsid phosphoprotein (N) and ORF10 protein (ORF10) genes, complete cds	unknown	unknown	USA/NY-CDC-ASC210116619/2021
Howard et al AXH	1	Severe acute respiratory syndrome coronavirus 2 isolate SARS-CoV-2/human/USA/GA-CDC-ASC210232023/2021 ORF1ab polyprotein (ORF1ab), ORF1a polyprotein (ORF1ab), surface glycoprotein (S), ORF3a protein (ORF3a), envelope protein (E), membrane glycoprotein (M), ORF6 protein (ORF6), ORF7a protein (ORF7a), and ORF7b (ORF7b) genes, complete cds; ORF8 gene, complete sequence; and nucleocapsid phosphoprotein (N) and ORF10 protein (ORF10) genes, complete cds	unknown	unknown	USA/GA-CDC-ASC210232023/2021
Howard et al AXI	1	Severe acute respiratory syndrome coronavirus 2 isolate SARS-CoV-2/human/USA/NY-CDC-FG-067227/2021 ORF1ab polyprotein (ORF1ab) and ORF1a polyprotein (ORF1ab) genes, partial cds; surface glycoprotein (S), ORF3a protein (ORF3a), envelope protein (E), membrane glycoprotein (M), ORF6 protein (ORF6), ORF7a protein (ORF7a), and ORF7b (ORF7b) genes, complete cds; ORF8 gene, complete sequence; and nucleocapsid phosphoprotein (N) and ORF10 protein (ORF10) genes, complete cds	unknown	unknown	USA/NY-CDC-FG-067227/2021
Howard et al AXJ	1	Severe acute respiratory syndrome coronavirus 2 isolate SARS-CoV-2/human/USA/NC-CDC-ASC210246125/2021 ORF1ab polyprotein (ORF1ab), ORF1a polyprotein (ORF1ab), surface glycoprotein (S), ORF3a protein (ORF3a), envelope protein (E), membrane glycoprotein (M), ORF6 protein (ORF6), ORF7a protein (ORF7a), and ORF7b (ORF7b) genes, complete cds; ORF8 gene, complete sequence; and nucleocapsid phosphoprotein (N) and ORF10 protein (ORF10) genes, complete cds	unknown	unknown	USA/NC-CDC-ASC210246125/2021
Siddle,K.J., Adams,G., Pearlman,L., Gladden-Young,A., Vicente,G., Blumenstiel,B., DeFelice,M., Lee,M., McGovern,S., Lagerborg,K., Rudy,M., DeRuff,K., Carter,A., Normandin,E., Bauer,M., Reilly,S., Tomkins-Tinch,C., Loreth,C., Chaluvadi,S., Meldrim,J., Granger,B., Lemieux,J.E., Birren,B.W., Sabeti,P.C., Larkin,K., Dodge,S., Lennon,N., Madoff,L., Brown,C., Gallagher,G., Smole,S., Park,D.J., Gabriel,S., and MacInnis,B.L. BD	1	Severe acute respiratory syndrome coronavirus 2 isolate SARS-CoV-2/human/USA/MA-CDCBI-CRSP_C4CRCBTRKWNXUATR/2021 ORF1ab polyprotein (ORF1ab), ORF1a polyprotein (ORF1ab), surface glycoprotein (S), ORF3a protein (ORF3a), envelope protein (E), membrane glycoprotein (M), ORF6 protein (ORF6), ORF7a protein (ORF7a), and ORF7b (ORF7b) genes, complete cds; ORF8 gene, complete sequence; and nucleocapsid phosphoprotein (N) and ORF10 protein (ORF10) genes, complete cds	unknown	unknown	USA/MA-CDCBI-CRSP_C4CRCBTRKWNXUATR/2021
Howard et al AXK	1	Severe acute respiratory syndrome coronavirus 2 isolate SARS-CoV-2/human/USA/NY-CDC-FG-084631/2021 ORF1ab polyprotein (ORF1ab), ORF1a polyprotein (ORF1ab), and surface glycoprotein (S) genes, partial cds; ORF3a protein (ORF3a) gene, complete cds; envelope protein (E) gene, partial cds; membrane glycoprotein (M), ORF6 protein (ORF6), ORF7a protein (ORF7a), and ORF7b (ORF7b) genes, complete cds; ORF8 gene, complete sequence; and nucleocapsid phosphoprotein (N) and ORF10 protein (ORF10) genes, complete cds	unknown	unknown	USA/NY-CDC-FG-084631/2021
Howard et al AXL	1	Severe acute respiratory syndrome coronavirus 2 isolate SARS-CoV-2/human/USA/NC-CDC-ASC210269086/2021 ORF1ab polyprotein (ORF1ab), ORF1a polyprotein (ORF1ab), surface glycoprotein (S), ORF3a protein (ORF3a), envelope protein (E), membrane glycoprotein (M), ORF6 protein (ORF6), ORF7a protein (ORF7a), and ORF7b (ORF7b) genes, complete cds; ORF8 gene, complete sequence; and nucleocapsid phosphoprotein (N) and ORF10 protein (ORF10) genes, complete cds	unknown	unknown	USA/NC-CDC-ASC210269086/2021
Lemieux et al KU	1	Severe acute respiratory syndrome coronavirus 2 isolate SARS-CoV-2/human/USA/MA-CDCBI-CRSP_THKTL7RKX3EMN44K/2021 ORF1ab polyprotein (ORF1ab), ORF1a polyprotein (ORF1ab), surface glycoprotein (S), ORF3a protein (ORF3a), envelope protein (E), and membrane glycoprotein (M) genes, complete cds; ORF6 gene, partial sequence; ORF7a protein (ORF7a) gene, partial cds; ORF7b (ORF7b) gene, complete cds; ORF8 gene, complete sequence; and nucleocapsid phosphoprotein (N) and ORF10 protein (ORF10) genes, complete cds	unknown	unknown	USA/MA-CDCBI-CRSP_THKTL7RKX3EMN44K/2021
Lemieux et al KV	1	Severe acute respiratory syndrome coronavirus 2 isolate SARS-CoV-2/human/USA/MA-CDCBI-CRSP_LADVEIIAYDCZCUXR/2021 ORF1ab polyprotein (ORF1ab), ORF1a polyprotein (ORF1ab), surface glycoprotein (S), ORF3a protein (ORF3a), envelope protein (E), and membrane glycoprotein (M) genes, complete cds; ORF6 protein (ORF6) and ORF7a protein (ORF7a) genes, partial cds; ORF7b (ORF7b) gene, complete cds; ORF8 gene, complete sequence; and nucleocapsid phosphoprotein (N) and ORF10 protein (ORF10) genes, complete cds	unknown	unknown	USA/MA-CDCBI-CRSP_LADVEIIAYDCZCUXR/2021
Howard et al AXM	1	Severe acute respiratory syndrome coronavirus 2 isolate SARS-CoV-2/human/USA/NC-CDC-ASC210116695/2021 ORF1ab polyprotein (ORF1ab), ORF1a polyprotein (ORF1ab), surface glycoprotein (S), ORF3a protein (ORF3a), envelope protein (E), membrane glycoprotein (M), ORF6 protein (ORF6), ORF7a protein (ORF7a), and ORF7b (ORF7b) genes, complete cds; ORF8 gene, complete sequence; and nucleocapsid phosphoprotein (N) and ORF10 protein (ORF10) genes, complete cds	unknown	unknown	USA/NC-CDC-ASC210116695/2021
Howard et al AXN	1	Severe acute respiratory syndrome coronavirus 2 isolate SARS-CoV-2/human/USA/MD-CDC-LC0171934/2021 ORF1ab polyprotein (ORF1ab), ORF1a polyprotein (ORF1ab), surface glycoprotein (S), ORF3a protein (ORF3a), envelope protein (E), membrane glycoprotein (M), ORF6 protein (ORF6), ORF7a protein (ORF7a), and ORF7b (ORF7b) genes, complete cds; ORF8 gene, complete sequence; and nucleocapsid phosphoprotein (N) and ORF10 protein (ORF10) genes, complete cds	unknown	unknown	USA/MD-CDC-LC0171934/2021
Howard et al AXO	1	Severe acute respiratory syndrome coronavirus 2 isolate SARS-CoV-2/human/USA/NC-CDC-ASC210116694/2021 ORF1ab polyprotein (ORF1ab), ORF1a polyprotein (ORF1ab), surface glycoprotein (S), ORF3a protein (ORF3a), envelope protein (E), membrane glycoprotein (M), ORF6 protein (ORF6), ORF7a protein (ORF7a), and ORF7b (ORF7b) genes, complete cds; ORF8 gene, complete sequence; and nucleocapsid phosphoprotein (N) and ORF10 protein (ORF10) genes, complete cds	unknown	unknown	USA/NC-CDC-ASC210116694/2021
Howard et al AXP	1	Severe acute respiratory syndrome coronavirus 2 isolate SARS-CoV-2/human/USA/MS-CDC-LC0134329/2021 ORF1ab polyprotein (ORF1ab) gene, partial cds; ORF1a polyprotein (ORF1ab) gene, complete cds; surface glycoprotein (S) gene, partial cds; ORF3a protein (ORF3a), envelope protein (E), membrane glycoprotein (M), ORF6 protein (ORF6), ORF7a protein (ORF7a), and ORF7b (ORF7b) genes, complete cds; and ORF8 protein (ORF8) and nucleocapsid phosphoprotein (N) genes, partial cds	unknown	unknown	USA/MS-CDC-LC0134329/2021
Hatem et al D	1	Severe acute respiratory syndrome coronavirus 2 isolate SARS-CoV-2/human/EGY/CCHE57357_W4_A006/2021, complete genome	unknown	unknown	EGY/CCHE57357_W4_A006/2021
? X	1	Severe acute respiratory syndrome coronavirus 2 isolate hCoV-19/Switzerland/SH-ETHZ-33757721/2021 genome assembly, chromosome: 1	unknown	unknown	Switzerland/SH-ETHZ-33757721/2021
Howard et al AXQ	1	Severe acute respiratory syndrome coronavirus 2 isolate SARS-CoV-2/human/USA/GA-CDC-ASC210270583/2021 ORF1ab polyprotein (ORF1ab), ORF1a polyprotein (ORF1ab), surface glycoprotein (S), ORF3a protein (ORF3a), envelope protein (E), membrane glycoprotein (M), ORF6 protein (ORF6), ORF7a protein (ORF7a), and ORF7b (ORF7b) genes, complete cds; ORF8 gene, complete sequence; and nucleocapsid phosphoprotein (N) and ORF10 protein (ORF10) genes, complete cds	unknown	unknown	USA/GA-CDC-ASC210270583/2021
Lemieux et al KW	1	Severe acute respiratory syndrome coronavirus 2 isolate SARS-CoV-2/human/USA/MA-CDCBI-CRSP_QCZJXLA33SA5EMID/2021 ORF1ab polyprotein (ORF1ab), ORF1a polyprotein (ORF1ab), surface glycoprotein (S), ORF3a protein (ORF3a), envelope protein (E), membrane glycoprotein (M), ORF6 protein (ORF6), ORF7a protein (ORF7a), and ORF7b (ORF7b) genes, complete cds; ORF8 gene, complete sequence; and nucleocapsid phosphoprotein (N) and ORF10 protein (ORF10) genes, complete cds	unknown	unknown	USA/MA-CDCBI-CRSP_QCZJXLA33SA5EMID/2021
Howard et al AXR	1	Severe acute respiratory syndrome coronavirus 2 isolate SARS-CoV-2/human/USA/MS-CDC-LC0240076/2021 ORF1ab polyprotein (ORF1ab), ORF1a polyprotein (ORF1ab), surface glycoprotein (S), ORF3a protein (ORF3a), envelope protein (E), membrane glycoprotein (M), ORF6 protein (ORF6), ORF7a protein (ORF7a), and ORF7b (ORF7b) genes, complete cds; ORF8 gene, complete sequence; and nucleocapsid phosphoprotein (N) gene, complete cds	unknown	unknown	USA/MS-CDC-LC0240076/2021
Howard et al AXS	1	Severe acute respiratory syndrome coronavirus 2 isolate SARS-CoV-2/human/USA/OK-CDC-ASC210126509/2021 ORF1ab polyprotein (ORF1ab), ORF1a polyprotein (ORF1ab), surface glycoprotein (S), ORF3a protein (ORF3a), envelope protein (E), membrane glycoprotein (M), ORF6 protein (ORF6), ORF7a protein (ORF7a), and ORF7b (ORF7b) genes, complete cds; ORF8 gene, complete sequence; and nucleocapsid phosphoprotein (N) and ORF10 protein (ORF10) genes, complete cds	unknown	unknown	USA/OK-CDC-ASC210126509/2021
Xia et al A	1	Severe acute respiratory syndrome coronavirus 2 isolate SARS-CoV-2/human/USA/PA-M21085120/2021 ORF1ab polyprotein (ORF1ab), ORF1a polyprotein (ORF1ab), surface glycoprotein (S), ORF3a protein (ORF3a), envelope protein (E), membrane glycoprotein (M), ORF6 protein (ORF6), ORF7a protein (ORF7a), and ORF7b (ORF7b) genes, complete cds; ORF8 gene, complete sequence; and nucleocapsid phosphoprotein (N) and ORF10 protein (ORF10) genes, complete cds	unknown	unknown	USA/PA-M21085120/2021
Howard et al AXT	1	Severe acute respiratory syndrome coronavirus 2 isolate SARS-CoV-2/human/USA/KY-CDC-LC0238628/2021 ORF1ab polyprotein (ORF1ab), ORF1a polyprotein (ORF1ab), surface glycoprotein (S), ORF3a protein (ORF3a), envelope protein (E), membrane glycoprotein (M), ORF6 protein (ORF6), ORF7a protein (ORF7a), and ORF7b (ORF7b) genes, complete cds; ORF8 gene, complete sequence; and nucleocapsid phosphoprotein (N) and ORF10 protein (ORF10) genes, complete cds	unknown	unknown	USA/KY-CDC-LC0238628/2021
Howard et al AXU	1	Severe acute respiratory syndrome coronavirus 2 isolate SARS-CoV-2/human/USA/FL-CDC-ASC210187749/2021 ORF1ab polyprotein (ORF1ab), ORF1a polyprotein (ORF1ab), surface glycoprotein (S), ORF3a protein (ORF3a), envelope protein (E), membrane glycoprotein (M), ORF6 protein (ORF6), ORF7a protein (ORF7a), and ORF7b (ORF7b) genes, complete cds; ORF8 gene, complete sequence; and nucleocapsid phosphoprotein (N) and ORF10 protein (ORF10) genes, complete cds	unknown	unknown	USA/FL-CDC-ASC210187749/2021
Howard et al AXV	1	Severe acute respiratory syndrome coronavirus 2 isolate SARS-CoV-2/human/USA/WY-CDC-ASC210125136/2021 ORF1ab polyprotein (ORF1ab), ORF1a polyprotein (ORF1ab), surface glycoprotein (S), ORF3a protein (ORF3a), envelope protein (E), membrane glycoprotein (M), ORF6 protein (ORF6), ORF7a protein (ORF7a), and ORF7b (ORF7b) genes, complete cds; ORF8 gene, complete sequence; and nucleocapsid phosphoprotein (N) and ORF10 protein (ORF10) genes, complete cds	unknown	unknown	USA/WY-CDC-ASC210125136/2021
Howard et al AXW	1	Severe acute respiratory syndrome coronavirus 2 isolate SARS-CoV-2/human/USA/IL-CDC-ASC210208147/2021 ORF1ab polyprotein (ORF1ab), ORF1a polyprotein (ORF1ab), surface glycoprotein (S), ORF3a protein (ORF3a), envelope protein (E), membrane glycoprotein (M), ORF6 protein (ORF6), ORF7a protein (ORF7a), and ORF7b (ORF7b) genes, complete cds; ORF8 gene, complete sequence; and nucleocapsid phosphoprotein (N) and ORF10 protein (ORF10) genes, complete cds	unknown	unknown	USA/IL-CDC-ASC210208147/2021
Lemieux et al KX	1	Severe acute respiratory syndrome coronavirus 2 isolate SARS-CoV-2/human/USA/MA-CDCBI-CRSP_GNWWWLCZNFSHGB6H/2021 ORF1ab polyprotein (ORF1ab), ORF1a polyprotein (ORF1ab), surface glycoprotein (S), ORF3a protein (ORF3a), envelope protein (E), membrane glycoprotein (M), ORF6 protein (ORF6), ORF7a protein (ORF7a), and ORF7b (ORF7b) genes, complete cds; ORF8 gene, complete sequence; and nucleocapsid phosphoprotein (N) and ORF10 protein (ORF10) genes, complete cds	unknown	unknown	USA/MA-CDCBI-CRSP_GNWWWLCZNFSHGB6H/2021
Howard et al AXX	1	Severe acute respiratory syndrome coronavirus 2 isolate SARS-CoV-2/human/USA/MA-CDC-QDX27788368/2021 ORF1ab polyprotein (ORF1ab), ORF1a polyprotein (ORF1ab), surface glycoprotein (S), ORF3a protein (ORF3a), envelope protein (E), membrane glycoprotein (M), ORF6 protein (ORF6), ORF7a protein (ORF7a), and ORF7b (ORF7b) genes, complete cds; ORF8 gene, complete sequence; and nucleocapsid phosphoprotein (N) and ORF10 protein (ORF10) genes, complete cds	unknown	unknown	USA/MA-CDC-QDX27788368/2021
Lemieux et al KY	1	Severe acute respiratory syndrome coronavirus 2 isolate SARS-CoV-2/human/USA/MA-CDCBI-CRSP_JIC6C7IEFY46WMEI/2021 ORF1ab polyprotein (ORF1ab), ORF1a polyprotein (ORF1ab), surface glycoprotein (S), ORF3a protein (ORF3a), envelope protein (E), membrane glycoprotein (M), ORF6 protein (ORF6), ORF7a protein (ORF7a), and ORF7b (ORF7b) genes, complete cds; ORF8 gene, complete sequence; and nucleocapsid phosphoprotein (N) and ORF10 protein (ORF10) genes, complete cds	unknown	unknown	USA/MA-CDCBI-CRSP_JIC6C7IEFY46WMEI/2021
Howard et al AXY	1	Severe acute respiratory syndrome coronavirus 2 isolate SARS-CoV-2/human/USA/MN-CDC-IBX982520299241/2021 ORF1ab polyprotein (ORF1ab), ORF1a polyprotein (ORF1ab), surface glycoprotein (S), ORF3a protein (ORF3a), envelope protein (E), membrane glycoprotein (M), ORF6 protein (ORF6), ORF7a protein (ORF7a), and ORF7b (ORF7b) genes, complete cds; ORF8 gene, complete sequence; and nucleocapsid phosphoprotein (N) and ORF10 protein (ORF10) genes, complete cds	unknown	unknown	USA/MN-CDC-IBX982520299241/2021
Howard et al AXZ	1	Severe acute respiratory syndrome coronavirus 2 isolate SARS-CoV-2/human/USA/TX-CDC-FG-087792/2021 ORF1ab polyprotein (ORF1ab) and ORF1a polyprotein (ORF1ab) genes, partial cds; surface glycoprotein (S), ORF3a protein (ORF3a), envelope protein (E), membrane glycoprotein (M), ORF6 protein (ORF6), ORF7a protein (ORF7a), and ORF7b (ORF7b) genes, complete cds; ORF8 gene, complete sequence; and nucleocapsid phosphoprotein (N) and ORF10 protein (ORF10) genes, complete cds	unknown	unknown	USA/TX-CDC-FG-087792/2021
Howard et al AYA	1	Severe acute respiratory syndrome coronavirus 2 isolate SARS-CoV-2/human/USA/NC-CDC-LC0196012/2021 ORF1ab polyprotein (ORF1ab), ORF1a polyprotein (ORF1ab), surface glycoprotein (S), ORF3a protein (ORF3a), envelope protein (E), membrane glycoprotein (M), ORF6 protein (ORF6), ORF7a protein (ORF7a), and ORF7b (ORF7b) genes, complete cds; ORF8 gene, complete sequence; and nucleocapsid phosphoprotein (N) and ORF10 protein (ORF10) genes, complete cds	unknown	unknown	USA/NC-CDC-LC0196012/2021
Howard et al AYB	1	Severe acute respiratory syndrome coronavirus 2 isolate SARS-CoV-2/human/USA/CA-CDC-FG-058262/2021 ORF1ab polyprotein (ORF1ab) and ORF1a polyprotein (ORF1ab) genes, partial cds; surface glycoprotein (S), ORF3a protein (ORF3a), envelope protein (E), membrane glycoprotein (M), ORF6 protein (ORF6), ORF7a protein (ORF7a), and ORF7b (ORF7b) genes, complete cds; ORF8 gene, complete sequence; and nucleocapsid phosphoprotein (N) and ORF10 protein (ORF10) genes, complete cds	unknown	unknown	USA/CA-CDC-FG-058262/2021
Howard et al AYC	1	Severe acute respiratory syndrome coronavirus 2 isolate SARS-CoV-2/human/USA/NC-CDC-LC0224548/2021 ORF1ab polyprotein (ORF1ab), ORF1a polyprotein (ORF1ab), surface glycoprotein (S), ORF3a protein (ORF3a), envelope protein (E), membrane glycoprotein (M), ORF6 protein (ORF6), ORF7a protein (ORF7a), and ORF7b (ORF7b) genes, complete cds; ORF8 gene, complete sequence; and nucleocapsid phosphoprotein (N) and ORF10 protein (ORF10) genes, complete cds	unknown	unknown	USA/NC-CDC-LC0224548/2021
Howard et al AYD	1	Severe acute respiratory syndrome coronavirus 2 isolate SARS-CoV-2/human/USA/SC-CDC-QDX26763322/2021 ORF1ab polyprotein (ORF1ab), ORF1a polyprotein (ORF1ab), surface glycoprotein (S), ORF3a protein (ORF3a), envelope protein (E), membrane glycoprotein (M), ORF6 protein (ORF6), ORF7a protein (ORF7a), and ORF7b (ORF7b) genes, complete cds; ORF8 gene, complete sequence; and nucleocapsid phosphoprotein (N) and ORF10 protein (ORF10) genes, complete cds	unknown	unknown	USA/SC-CDC-QDX26763322/2021
Howard et al AYE	1	Severe acute respiratory syndrome coronavirus 2 isolate SARS-CoV-2/human/USA/SC-CDC-QDX26763617/2021 ORF1ab polyprotein (ORF1ab), ORF1a polyprotein (ORF1ab), surface glycoprotein (S), ORF3a protein (ORF3a), envelope protein (E), membrane glycoprotein (M), ORF6 protein (ORF6), ORF7a protein (ORF7a), and ORF7b (ORF7b) genes, complete cds; ORF8 gene, complete sequence; and nucleocapsid phosphoprotein (N) and ORF10 protein (ORF10) genes, complete cds	unknown	unknown	USA/SC-CDC-QDX26763617/2021
Howard et al AYF	1	Severe acute respiratory syndrome coronavirus 2 isolate SARS-CoV-2/human/USA/SC-CDC-QDX26763569/2021 ORF1ab polyprotein (ORF1ab), ORF1a polyprotein (ORF1ab), surface glycoprotein (S), ORF3a protein (ORF3a), envelope protein (E), membrane glycoprotein (M), ORF6 protein (ORF6), ORF7a protein (ORF7a), and ORF7b (ORF7b) genes, complete cds; ORF8 gene, complete sequence; and nucleocapsid phosphoprotein (N) and ORF10 protein (ORF10) genes, complete cds	unknown	unknown	USA/SC-CDC-QDX26763569/2021
Howard et al AYG	1	Severe acute respiratory syndrome coronavirus 2 isolate SARS-CoV-2/human/USA/NC-CDC-LC0096195/2021 ORF1ab polyprotein (ORF1ab), ORF1a polyprotein (ORF1ab), surface glycoprotein (S), ORF3a protein (ORF3a), envelope protein (E), membrane glycoprotein (M), ORF6 protein (ORF6), ORF7a protein (ORF7a), and ORF7b (ORF7b) genes, complete cds; ORF8 gene, complete sequence; and nucleocapsid phosphoprotein (N) and ORF10 protein (ORF10) genes, complete cds	unknown	unknown	USA/NC-CDC-LC0096195/2021
Chase et al B	1	Severe acute respiratory syndrome coronavirus 2 isolate SARS-CoV-2/human/USA/NC-SLPH-0281/2021 ORF1ab polyprotein (ORF1ab), ORF1a polyprotein (ORF1ab), surface glycoprotein (S), ORF3a protein (ORF3a), envelope protein (E), membrane glycoprotein (M), ORF6 protein (ORF6), ORF7a protein (ORF7a), and ORF7b (ORF7b) genes, complete cds; ORF8 gene, complete sequence; and nucleocapsid phosphoprotein (N) and ORF10 protein (ORF10) genes, complete cds	unknown	unknown	USA/NC-SLPH-0281/2021
Siddle,K.J., Adams,G., Pearlman,L., Gladden-Young,A., Vicente,G., Blumenstiel,B., DeFelice,M., Lee,M., McGovern,S., Lagerborg,K., Rudy,M., DeRuff,K., Carter,A., Normandin,E., Bauer,M., Reilly,S., Tomkins-Tinch,C., Loreth,C., Chaluvadi,S., Meldrim,J., Granger,B., Lemieux,J.E., Birren,B.W., Sabeti,P.C., Larkin,K., Dodge,S., Lennon,N., Madoff,L., Brown,C., Gallagher,G., Smole,S., Park,D.J., Gabriel,S., and MacInnis,B.L. BE	1	Severe acute respiratory syndrome coronavirus 2 isolate SARS-CoV-2/human/USA/VT-CDCBI-CRSP_JVL3QA6WAIUTIGB6/2021 ORF1ab polyprotein (ORF1ab), ORF1a polyprotein (ORF1ab), surface glycoprotein (S), ORF3a protein (ORF3a), envelope protein (E), membrane glycoprotein (M), ORF6 protein (ORF6), ORF7a protein (ORF7a), and ORF7b (ORF7b) genes, complete cds; ORF8 gene, complete sequence; and nucleocapsid phosphoprotein (N) and ORF10 protein (ORF10) genes, complete cds	unknown	unknown	USA/VT-CDCBI-CRSP_JVL3QA6WAIUTIGB6/2021
Chase et al C	1	Severe acute respiratory syndrome coronavirus 2 isolate SARS-CoV-2/human/USA/NC-SLPH-0308/2021 ORF1ab polyprotein (ORF1ab), ORF1a polyprotein (ORF1ab), surface glycoprotein (S), ORF3a protein (ORF3a), envelope protein (E), membrane glycoprotein (M), ORF6 protein (ORF6), ORF7a protein (ORF7a), and ORF7b (ORF7b) genes, complete cds; ORF8 gene, complete sequence; nucleocapsid phosphoprotein (N) gene, complete cds; and ORF10 protein (ORF10) gene, partial cds	unknown	unknown	USA/NC-SLPH-0308/2021
Howard et al AYH	1	Severe acute respiratory syndrome coronavirus 2 isolate SARS-CoV-2/human/USA/MS-CDC-ASC210242514/2021 ORF1ab polyprotein (ORF1ab), ORF1a polyprotein (ORF1ab), surface glycoprotein (S), ORF3a protein (ORF3a), envelope protein (E), membrane glycoprotein (M), ORF6 protein (ORF6), ORF7a protein (ORF7a), and ORF7b (ORF7b) genes, complete cds; ORF8 gene, complete sequence; and nucleocapsid phosphoprotein (N) and ORF10 protein (ORF10) genes, complete cds	unknown	unknown	USA/MS-CDC-ASC210242514/2021
Howard et al AYI	1	Severe acute respiratory syndrome coronavirus 2 isolate SARS-CoV-2/human/USA/NC-CDC-LC0140751/2021 ORF1ab polyprotein (ORF1ab), ORF1a polyprotein (ORF1ab), surface glycoprotein (S), ORF3a protein (ORF3a), envelope protein (E), membrane glycoprotein (M), ORF6 protein (ORF6), ORF7a protein (ORF7a), and ORF7b (ORF7b) genes, complete cds; ORF8 gene, complete sequence; and nucleocapsid phosphoprotein (N) and ORF10 protein (ORF10) genes, complete cds	unknown	unknown	USA/NC-CDC-LC0140751/2021
Howard et al AYJ	1	Severe acute respiratory syndrome coronavirus 2 isolate SARS-CoV-2/human/USA/NC-CDC-LC0140885/2021 ORF1ab polyprotein (ORF1ab), ORF1a polyprotein (ORF1ab), surface glycoprotein (S), ORF3a protein (ORF3a), envelope protein (E), membrane glycoprotein (M), ORF6 protein (ORF6), ORF7a protein (ORF7a), and ORF7b (ORF7b) genes, complete cds; ORF8 gene, complete sequence; and nucleocapsid phosphoprotein (N) and ORF10 protein (ORF10) genes, complete cds	unknown	unknown	USA/NC-CDC-LC0140885/2021
Howard et al AYK	1	Severe acute respiratory syndrome coronavirus 2 isolate SARS-CoV-2/human/USA/TX-CDC-FG-072457/2021 ORF1ab polyprotein (ORF1ab) and ORF1a polyprotein (ORF1ab) genes, partial cds; surface glycoprotein (S), ORF3a protein (ORF3a), envelope protein (E), membrane glycoprotein (M), ORF6 protein (ORF6), ORF7a protein (ORF7a), and ORF7b (ORF7b) genes, complete cds; ORF8 gene, complete sequence; and nucleocapsid phosphoprotein (N) and ORF10 protein (ORF10) genes, complete cds	unknown	unknown	USA/TX-CDC-FG-072457/2021
Siddle,K.J., Adams,G., Pearlman,L., Gladden-Young,A., Vicente,G., Blumenstiel,B., DeFelice,M., Lee,M., McGovern,S., Lagerborg,K., Rudy,M., DeRuff,K., Carter,A., Normandin,E., Bauer,M., Reilly,S., Tomkins-Tinch,C., Loreth,C., Chaluvadi,S., Meldrim,J., Granger,B., Lemieux,J.E., Birren,B.W., Sabeti,P.C., Larkin,K., Dodge,S., Lennon,N., Madoff,L., Brown,C., Gallagher,G., Smole,S., Park,D.J., Gabriel,S., and MacInnis,B.L. BF	1	Severe acute respiratory syndrome coronavirus 2 isolate SARS-CoV-2/human/USA/MA-CDCBI-CRSP_LIE2BFXKPLV645XT/2021 ORF1ab polyprotein (ORF1ab), ORF1a polyprotein (ORF1ab), surface glycoprotein (S), ORF3a protein (ORF3a), envelope protein (E), membrane glycoprotein (M), ORF6 protein (ORF6), ORF7a protein (ORF7a), and ORF7b (ORF7b) genes, complete cds; ORF8 gene, complete sequence; and nucleocapsid phosphoprotein (N) and ORF10 protein (ORF10) genes, complete cds	unknown	unknown	USA/MA-CDCBI-CRSP_LIE2BFXKPLV645XT/2021
Howard et al AYL	1	Severe acute respiratory syndrome coronavirus 2 isolate SARS-CoV-2/human/USA/AZ-CDC-LC0233440/2021 ORF1ab polyprotein (ORF1ab), ORF1a polyprotein (ORF1ab), surface glycoprotein (S), ORF3a protein (ORF3a), envelope protein (E), membrane glycoprotein (M), ORF6 protein (ORF6), ORF7a protein (ORF7a), and ORF7b (ORF7b) genes, complete cds; ORF8 gene, complete sequence; and nucleocapsid phosphoprotein (N) and ORF10 protein (ORF10) genes, complete cds	unknown	unknown	USA/AZ-CDC-LC0233440/2021
Howard et al AYM	1	Severe acute respiratory syndrome coronavirus 2 isolate SARS-CoV-2/human/USA/NC-CDC-LC0164153/2021 ORF1ab polyprotein (ORF1ab), ORF1a polyprotein (ORF1ab), surface glycoprotein (S), ORF3a protein (ORF3a), envelope protein (E), membrane glycoprotein (M), ORF6 protein (ORF6), ORF7a protein (ORF7a), and ORF7b (ORF7b) genes, complete cds; ORF8 gene, complete sequence; and nucleocapsid phosphoprotein (N) and ORF10 protein (ORF10) genes, complete cds	unknown	unknown	USA/NC-CDC-LC0164153/2021
Sheth et al FD	1	Severe acute respiratory syndrome coronavirus 2 isolate SARS-CoV-2/human/USA/NC-CDC-2-4791631/2021 ORF1ab polyprotein (ORF1ab), ORF1a polyprotein (ORF1ab), surface glycoprotein (S), ORF3a protein (ORF3a), envelope protein (E), membrane glycoprotein (M), ORF6 protein (ORF6), ORF7a protein (ORF7a), and ORF7b (ORF7b) genes, complete cds; ORF8 gene, complete sequence; and nucleocapsid phosphoprotein (N) and ORF10 protein (ORF10) genes, complete cds	unknown	unknown	USA/NC-CDC-2-4791631/2021
Atkins et al	1	Severe acute respiratory syndrome coronavirus 2 isolate SARS-CoV-2/human/USA/LA-EVTL4539/2021 ORF1ab polyprotein (ORF1ab), ORF1a polyprotein (ORF1ab), surface glycoprotein (S), ORF3a protein (ORF3a), envelope protein (E), membrane glycoprotein (M), ORF6 protein (ORF6), ORF7a protein (ORF7a), and ORF7b (ORF7b) genes, complete cds; ORF8 gene, complete sequence; and nucleocapsid phosphoprotein (N) and ORF10 protein (ORF10) genes, complete cds	unknown	unknown	USA/LA-EVTL4539/2021
Howard et al AYN	1	Severe acute respiratory syndrome coronavirus 2 isolate SARS-CoV-2/human/USA/NC-CDC-LC0179554/2021 ORF1ab polyprotein (ORF1ab), ORF1a polyprotein (ORF1ab), surface glycoprotein (S), ORF3a protein (ORF3a), envelope protein (E), membrane glycoprotein (M), ORF6 protein (ORF6), ORF7a protein (ORF7a), and ORF7b (ORF7b) genes, complete cds; ORF8 gene, complete sequence; and nucleocapsid phosphoprotein (N) and ORF10 protein (ORF10) genes, complete cds	unknown	unknown	USA/NC-CDC-LC0179554/2021
Howard et al AYO	1	Severe acute respiratory syndrome coronavirus 2 isolate SARS-CoV-2/human/USA/NC-CDC-LC0160684/2021 ORF1ab polyprotein (ORF1ab), ORF1a polyprotein (ORF1ab), surface glycoprotein (S), ORF3a protein (ORF3a), envelope protein (E), membrane glycoprotein (M), ORF6 protein (ORF6), ORF7a protein (ORF7a), and ORF7b (ORF7b) genes, complete cds; ORF8 gene, complete sequence; and nucleocapsid phosphoprotein (N) and ORF10 protein (ORF10) genes, complete cds	unknown	unknown	USA/NC-CDC-LC0160684/2021
Howard et al AYP	1	Severe acute respiratory syndrome coronavirus 2 isolate SARS-CoV-2/human/USA/NC-CDC-LC0179040/2021 ORF1ab polyprotein (ORF1ab), ORF1a polyprotein (ORF1ab), surface glycoprotein (S), ORF3a protein (ORF3a), envelope protein (E), membrane glycoprotein (M), ORF6 protein (ORF6), ORF7a protein (ORF7a), and ORF7b (ORF7b) genes, complete cds; ORF8 gene, complete sequence; and nucleocapsid phosphoprotein (N) and ORF10 protein (ORF10) genes, complete cds	unknown	unknown	USA/NC-CDC-LC0179040/2021
Howard et al AYQ	1	Severe acute respiratory syndrome coronavirus 2 isolate SARS-CoV-2/human/USA/NC-CDC-LC0160713/2021 ORF1ab polyprotein (ORF1ab), ORF1a polyprotein (ORF1ab), surface glycoprotein (S), ORF3a protein (ORF3a), envelope protein (E), membrane glycoprotein (M), ORF6 protein (ORF6), ORF7a protein (ORF7a), and ORF7b (ORF7b) genes, complete cds; ORF8 gene, complete sequence; and nucleocapsid phosphoprotein (N) and ORF10 protein (ORF10) genes, complete cds	unknown	unknown	USA/NC-CDC-LC0160713/2021
Howard et al AYR	1	Severe acute respiratory syndrome coronavirus 2 isolate SARS-CoV-2/human/USA/NC-CDC-LC0187914/2021 ORF1ab polyprotein (ORF1ab), ORF1a polyprotein (ORF1ab), surface glycoprotein (S), ORF3a protein (ORF3a), envelope protein (E), membrane glycoprotein (M), ORF6 protein (ORF6), ORF7a protein (ORF7a), and ORF7b (ORF7b) genes, complete cds; ORF8 gene, complete sequence; and nucleocapsid phosphoprotein (N) and ORF10 protein (ORF10) genes, complete cds	unknown	unknown	USA/NC-CDC-LC0187914/2021
Lemieux et al KZ	1	Severe acute respiratory syndrome coronavirus 2 isolate SARS-CoV-2/human/USA/MA-CDCBI-CRSP_265LI5ICYYSZU6PU/2021 ORF1ab polyprotein (ORF1ab), ORF1a polyprotein (ORF1ab), surface glycoprotein (S), ORF3a protein (ORF3a), envelope protein (E), membrane glycoprotein (M), ORF6 protein (ORF6), ORF7a protein (ORF7a), and ORF7b (ORF7b) genes, complete cds; ORF8 gene, complete sequence; and nucleocapsid phosphoprotein (N) and ORF10 protein (ORF10) genes, complete cds	unknown	unknown	USA/MA-CDCBI-CRSP_265LI5ICYYSZU6PU/2021
Howard et al AYS	1	Severe acute respiratory syndrome coronavirus 2 isolate SARS-CoV-2/human/USA/NC-CDC-MMB09358838/2021 ORF1ab polyprotein (ORF1ab), ORF1a polyprotein (ORF1ab), surface glycoprotein (S), ORF3a protein (ORF3a), envelope protein (E), membrane glycoprotein (M), ORF6 protein (ORF6), ORF7a protein (ORF7a), and ORF7b (ORF7b) genes, complete cds; ORF8 gene, complete sequence; and nucleocapsid phosphoprotein (N) and ORF10 protein (ORF10) genes, complete cds	unknown	unknown	USA/NC-CDC-MMB09358838/2021
Howard et al AYT	1	Severe acute respiratory syndrome coronavirus 2 isolate SARS-CoV-2/human/USA/NC-CDC-MMB09358764/2021 ORF1ab polyprotein (ORF1ab), ORF1a polyprotein (ORF1ab), surface glycoprotein (S), ORF3a protein (ORF3a), envelope protein (E), membrane glycoprotein (M), ORF6 protein (ORF6), ORF7a protein (ORF7a), and ORF7b (ORF7b) genes, complete cds; ORF8 gene, complete sequence; and nucleocapsid phosphoprotein (N) and ORF10 protein (ORF10) genes, complete cds	unknown	unknown	USA/NC-CDC-MMB09358764/2021
Howard et al AYU	1	Severe acute respiratory syndrome coronavirus 2 isolate SARS-CoV-2/human/USA/NC-CDC-MMB09390971/2021 ORF1ab polyprotein (ORF1ab), ORF1a polyprotein (ORF1ab), surface glycoprotein (S), ORF3a protein (ORF3a), envelope protein (E), membrane glycoprotein (M), ORF6 protein (ORF6), ORF7a protein (ORF7a), and ORF7b (ORF7b) genes, complete cds; ORF8 gene, complete sequence; and nucleocapsid phosphoprotein (N) and ORF10 protein (ORF10) genes, complete cds	unknown	unknown	USA/NC-CDC-MMB09390971/2021
Howard et al AYV	1	Severe acute respiratory syndrome coronavirus 2 isolate SARS-CoV-2/human/USA/AL-CDC-LC0099545/2021 ORF1ab polyprotein (ORF1ab), ORF1a polyprotein (ORF1ab), surface glycoprotein (S), ORF3a protein (ORF3a), envelope protein (E), membrane glycoprotein (M), ORF6 protein (ORF6), ORF7a protein (ORF7a), and ORF7b (ORF7b) genes, complete cds; ORF8 gene, complete sequence; and nucleocapsid phosphoprotein (N) gene, complete cds	unknown	unknown	USA/AL-CDC-LC0099545/2021
Howard et al AYW	1	Severe acute respiratory syndrome coronavirus 2 isolate SARS-CoV-2/human/USA/NC-CDC-LC0098953/2021 ORF1ab polyprotein (ORF1ab), ORF1a polyprotein (ORF1ab), surface glycoprotein (S), ORF3a protein (ORF3a), envelope protein (E), membrane glycoprotein (M), ORF6 protein (ORF6), ORF7a protein (ORF7a), and ORF7b (ORF7b) genes, complete cds; ORF8 gene, complete sequence; and nucleocapsid phosphoprotein (N) and ORF10 protein (ORF10) genes, complete cds	unknown	unknown	USA/NC-CDC-LC0098953/2021
Howard et al AYX	1	Severe acute respiratory syndrome coronavirus 2 isolate SARS-CoV-2/human/USA/FL-CDC-LC0098710/2021 ORF1ab polyprotein (ORF1ab) and ORF1a polyprotein (ORF1ab) genes, partial cds; surface glycoprotein (S), ORF3a protein (ORF3a), envelope protein (E), membrane glycoprotein (M), ORF6 protein (ORF6), ORF7a protein (ORF7a), and ORF7b (ORF7b) genes, complete cds; ORF8 gene, complete sequence; and nucleocapsid phosphoprotein (N) and ORF10 protein (ORF10) genes, complete cds	unknown	unknown	USA/FL-CDC-LC0098710/2021
Chase et al D	1	Severe acute respiratory syndrome coronavirus 2 isolate SARS-CoV-2/human/USA/NC-SLPH-0286/2021 ORF1ab polyprotein (ORF1ab), ORF1a polyprotein (ORF1ab), surface glycoprotein (S), ORF3a protein (ORF3a), envelope protein (E), membrane glycoprotein (M), ORF6 protein (ORF6), ORF7a protein (ORF7a), and ORF7b (ORF7b) genes, complete cds; ORF8 gene, complete sequence; and nucleocapsid phosphoprotein (N) and ORF10 protein (ORF10) genes, complete cds	unknown	unknown	USA/NC-SLPH-0286/2021
Howard et al AYY	1	Severe acute respiratory syndrome coronavirus 2 isolate SARS-CoV-2/human/USA/AL-CDC-FG-043847/2021 ORF1ab polyprotein (ORF1ab) and ORF1a polyprotein (ORF1ab) genes, partial cds; surface glycoprotein (S), ORF3a protein (ORF3a), envelope protein (E), membrane glycoprotein (M), ORF6 protein (ORF6), ORF7a protein (ORF7a), and ORF7b (ORF7b) genes, complete cds; ORF8 gene, complete sequence; and nucleocapsid phosphoprotein (N) and ORF10 protein (ORF10) genes, complete cds	unknown	unknown	USA/AL-CDC-FG-043847/2021
Howard et al AYZ	1	Severe acute respiratory syndrome coronavirus 2 isolate SARS-CoV-2/human/USA/WV-CDC-MMB09398545/2021 ORF1ab polyprotein (ORF1ab), ORF1a polyprotein (ORF1ab), surface glycoprotein (S), ORF3a protein (ORF3a), envelope protein (E), membrane glycoprotein (M), ORF6 protein (ORF6), ORF7a protein (ORF7a), and ORF7b (ORF7b) genes, complete cds; ORF8 gene, complete sequence; and nucleocapsid phosphoprotein (N) and ORF10 protein (ORF10) genes, complete cds	unknown	unknown	USA/WV-CDC-MMB09398545/2021
Howard et al AZA	1	Severe acute respiratory syndrome coronavirus 2 isolate SARS-CoV-2/human/USA/VA-CDC-LC0168927/2021 ORF1ab polyprotein (ORF1ab), ORF1a polyprotein (ORF1ab), surface glycoprotein (S), ORF3a protein (ORF3a), envelope protein (E), membrane glycoprotein (M), ORF6 protein (ORF6), ORF7a protein (ORF7a), and ORF7b (ORF7b) genes, complete cds; ORF8 gene, complete sequence; and nucleocapsid phosphoprotein (N) and ORF10 protein (ORF10) genes, complete cds	unknown	unknown	USA/VA-CDC-LC0168927/2021
Howard et al AZB	1	Severe acute respiratory syndrome coronavirus 2 isolate SARS-CoV-2/human/USA/VA-CDC-ASC210173745/2021 ORF1ab polyprotein (ORF1ab), ORF1a polyprotein (ORF1ab), surface glycoprotein (S), ORF3a protein (ORF3a), envelope protein (E), membrane glycoprotein (M), ORF6 protein (ORF6), ORF7a protein (ORF7a), and ORF7b (ORF7b) genes, complete cds; ORF8 gene, complete sequence; and nucleocapsid phosphoprotein (N) and ORF10 protein (ORF10) genes, complete cds	unknown	unknown	USA/VA-CDC-ASC210173745/2021
Wang et al D	1	Severe acute respiratory syndrome coronavirus 2 isolate SARS-CoV-2/human/USA/JW1878/2021 ORF1ab polyprotein (ORF1ab), ORF1a polyprotein (ORF1ab), surface glycoprotein (S), ORF3a protein (ORF3a), envelope protein (E), membrane glycoprotein (M), ORF6 protein (ORF6), ORF7a protein (ORF7a), and ORF7b (ORF7b) genes, complete cds; ORF8 gene, complete sequence; and nucleocapsid phosphoprotein (N) and ORF10 protein (ORF10) genes, complete cds	unknown	unknown	USA/JW1878/2021
Chase et al E	1	Severe acute respiratory syndrome coronavirus 2 isolate SARS-CoV-2/human/USA/NC-SLPH-0282/2021 ORF1ab polyprotein (ORF1ab), ORF1a polyprotein (ORF1ab), surface glycoprotein (S), ORF3a protein (ORF3a), envelope protein (E), membrane glycoprotein (M), ORF6 protein (ORF6), ORF7a protein (ORF7a), and ORF7b (ORF7b) genes, complete cds; ORF8 gene, complete sequence; and nucleocapsid phosphoprotein (N) and ORF10 protein (ORF10) genes, complete cds	unknown	unknown	USA/NC-SLPH-0282/2021
Chase et al F	1	Severe acute respiratory syndrome coronavirus 2 isolate SARS-CoV-2/human/USA/NC-SLPH-0317/2021 ORF1ab polyprotein (ORF1ab), ORF1a polyprotein (ORF1ab), surface glycoprotein (S), ORF3a protein (ORF3a), envelope protein (E), membrane glycoprotein (M), ORF6 protein (ORF6), ORF7a protein (ORF7a), and ORF7b (ORF7b) genes, complete cds; ORF8 gene, complete sequence; and nucleocapsid phosphoprotein (N) and ORF10 protein (ORF10) genes, complete cds	unknown	unknown	USA/NC-SLPH-0317/2021
Parrott et al A	1	Severe acute respiratory syndrome coronavirus 2 isolate SARS-CoV-2/human/USA/GA-GPHL-0687/2021 ORF1ab polyprotein (ORF1ab), ORF1a polyprotein (ORF1ab), surface glycoprotein (S), ORF3a protein (ORF3a), envelope protein (E), membrane glycoprotein (M), ORF6 protein (ORF6), ORF7a protein (ORF7a), and ORF7b (ORF7b) genes, complete cds; ORF8 gene, complete sequence; and nucleocapsid phosphoprotein (N) and ORF10 protein (ORF10) genes, complete cds	unknown	unknown	USA/GA-GPHL-0687/2021
Wang et al E	1	Severe acute respiratory syndrome coronavirus 2 isolate SARS-CoV-2/human/USA/JW1873/2021 ORF1ab polyprotein (ORF1ab), ORF1a polyprotein (ORF1ab), surface glycoprotein (S), ORF3a protein (ORF3a), envelope protein (E), membrane glycoprotein (M), ORF6 protein (ORF6), ORF7a protein (ORF7a), and ORF7b (ORF7b) genes, complete cds; ORF8 gene, complete sequence; and nucleocapsid phosphoprotein (N) and ORF10 protein (ORF10) genes, complete cds	unknown	unknown	USA/JW1873/2021
Howard et al AZC	1	Severe acute respiratory syndrome coronavirus 2 isolate SARS-CoV-2/human/USA/SC-CDC-QDX26947202/2021 ORF1ab polyprotein (ORF1ab), ORF1a polyprotein (ORF1ab), surface glycoprotein (S), ORF3a protein (ORF3a), envelope protein (E), membrane glycoprotein (M), ORF6 protein (ORF6), ORF7a protein (ORF7a), and ORF7b (ORF7b) genes, complete cds; ORF8 gene, complete sequence; and nucleocapsid phosphoprotein (N) and ORF10 protein (ORF10) genes, complete cds	unknown	unknown	USA/SC-CDC-QDX26947202/2021
Moates et al A	1	Severe acute respiratory syndrome coronavirus 2 isolate SARS-CoV-2/human/USA/AL-UAB-GX520/2021 ORF1ab polyprotein (ORF1ab), ORF1a polyprotein (ORF1ab), surface glycoprotein (S), ORF3a protein (ORF3a), envelope protein (E), membrane glycoprotein (M), ORF6 protein (ORF6), ORF7a protein (ORF7a), and ORF7b (ORF7b) genes, complete cds; ORF8 gene, complete sequence; and nucleocapsid phosphoprotein (N) and ORF10 protein (ORF10) genes, complete cds	unknown	unknown	USA/AL-UAB-GX520/2021
Chase et al G	1	Severe acute respiratory syndrome coronavirus 2 isolate SARS-CoV-2/human/USA/NC-SLPH-0277/2021 ORF1ab polyprotein (ORF1ab), ORF1a polyprotein (ORF1ab), surface glycoprotein (S), ORF3a protein (ORF3a), envelope protein (E), membrane glycoprotein (M), ORF6 protein (ORF6), ORF7a protein (ORF7a), and ORF7b (ORF7b) genes, complete cds; ORF8 gene, complete sequence; and nucleocapsid phosphoprotein (N) and ORF10 protein (ORF10) genes, complete cds	unknown	unknown	USA/NC-SLPH-0277/2021
Howard et al AZD	1	Severe acute respiratory syndrome coronavirus 2 isolate SARS-CoV-2/human/USA/AL-CDC-FG-048408/2021 ORF1ab polyprotein (ORF1ab) and ORF1a polyprotein (ORF1ab) genes, partial cds; surface glycoprotein (S), ORF3a protein (ORF3a), envelope protein (E), membrane glycoprotein (M), ORF6 protein (ORF6), ORF7a protein (ORF7a), and ORF7b (ORF7b) genes, complete cds; ORF8 gene, complete sequence; and nucleocapsid phosphoprotein (N) and ORF10 protein (ORF10) genes, complete cds	unknown	unknown	USA/AL-CDC-FG-048408/2021
Howard et al AZE	1	Severe acute respiratory syndrome coronavirus 2 isolate SARS-CoV-2/human/USA/AL-CDC-FG-048224/2021 ORF1ab polyprotein (ORF1ab) and ORF1a polyprotein (ORF1ab) genes, partial cds; surface glycoprotein (S), ORF3a protein (ORF3a), envelope protein (E), membrane glycoprotein (M), ORF6 protein (ORF6), ORF7a protein (ORF7a), and ORF7b (ORF7b) genes, complete cds; ORF8 gene, complete sequence; and nucleocapsid phosphoprotein (N) and ORF10 protein (ORF10) genes, complete cds	unknown	unknown	USA/AL-CDC-FG-048224/2021
Wang et al F	1	Severe acute respiratory syndrome coronavirus 2 isolate SARS-CoV-2/human/USA/JW1884/2021 ORF1ab polyprotein (ORF1ab), ORF1a polyprotein (ORF1ab), surface glycoprotein (S), ORF3a protein (ORF3a), envelope protein (E), membrane glycoprotein (M), ORF6 protein (ORF6), ORF7a protein (ORF7a), and ORF7b (ORF7b) genes, complete cds; ORF8 gene, complete sequence; and nucleocapsid phosphoprotein (N) and ORF10 protein (ORF10) genes, complete cds	unknown	unknown	USA/JW1884/2021
Wang et al G	1	Severe acute respiratory syndrome coronavirus 2 isolate SARS-CoV-2/human/USA/JW1797/2021 ORF1ab polyprotein (ORF1ab), ORF1a polyprotein (ORF1ab), surface glycoprotein (S), ORF3a protein (ORF3a), envelope protein (E), membrane glycoprotein (M), ORF6 protein (ORF6), ORF7a protein (ORF7a), and ORF7b (ORF7b) genes, complete cds; ORF8 gene, complete sequence; and nucleocapsid phosphoprotein (N) and ORF10 protein (ORF10) genes, complete cds	unknown	unknown	USA/JW1797/2021
Howard et al AZF	1	Severe acute respiratory syndrome coronavirus 2 isolate SARS-CoV-2/human/USA/NC-CDC-LC0140483/2021 ORF1ab polyprotein (ORF1ab), ORF1a polyprotein (ORF1ab), surface glycoprotein (S), ORF3a protein (ORF3a), envelope protein (E), membrane glycoprotein (M), ORF6 protein (ORF6), ORF7a protein (ORF7a), and ORF7b (ORF7b) genes, complete cds; ORF8 gene, complete sequence; and nucleocapsid phosphoprotein (N) and ORF10 protein (ORF10) genes, complete cds	unknown	unknown	USA/NC-CDC-LC0140483/2021
Howard et al AZG	1	Severe acute respiratory syndrome coronavirus 2 isolate SARS-CoV-2/human/USA/NC-CDC-LC0143053/2021 ORF1ab polyprotein (ORF1ab), ORF1a polyprotein (ORF1ab), surface glycoprotein (S), ORF3a protein (ORF3a), envelope protein (E), membrane glycoprotein (M), ORF6 protein (ORF6), ORF7a protein (ORF7a), and ORF7b (ORF7b) genes, complete cds; ORF8 gene, complete sequence; and nucleocapsid phosphoprotein (N) and ORF10 protein (ORF10) genes, complete cds	unknown	unknown	USA/NC-CDC-LC0143053/2021
Howard et al AZH	1	Severe acute respiratory syndrome coronavirus 2 isolate SARS-CoV-2/human/USA/MN-CDC-IBX754573659228/2021 ORF1ab polyprotein (ORF1ab), ORF1a polyprotein (ORF1ab), surface glycoprotein (S), ORF3a protein (ORF3a), envelope protein (E), membrane glycoprotein (M), ORF6 protein (ORF6), ORF7a protein (ORF7a), and ORF7b (ORF7b) genes, complete cds; ORF8 gene, complete sequence; and nucleocapsid phosphoprotein (N) and ORF10 protein (ORF10) genes, complete cds	unknown	unknown	USA/MN-CDC-IBX754573659228/2021
Trisler et al A	1	Severe acute respiratory syndrome coronavirus 2 isolate SARS-CoV-2/human/USA/CA-862507/2021 ORF1ab polyprotein (ORF1ab), ORF1a polyprotein (ORF1ab), surface glycoprotein (S), ORF3a protein (ORF3a), envelope protein (E), membrane glycoprotein (M), ORF6 protein (ORF6), ORF7a protein (ORF7a), and ORF7b (ORF7b) genes, complete cds; ORF8 gene, complete sequence; and nucleocapsid phosphoprotein (N) and ORF10 protein (ORF10) genes, complete cds	unknown	unknown	USA/CA-862507/2021
Howard et al AZI	1	Severe acute respiratory syndrome coronavirus 2 isolate SARS-CoV-2/human/USA/SC-CDC-LC0247763/2021 ORF1ab polyprotein (ORF1ab), ORF1a polyprotein (ORF1ab), surface glycoprotein (S), ORF3a protein (ORF3a), envelope protein (E), membrane glycoprotein (M), ORF6 protein (ORF6), ORF7a protein (ORF7a), and ORF7b (ORF7b) genes, complete cds; ORF8 gene, complete sequence; and nucleocapsid phosphoprotein (N) and ORF10 protein (ORF10) genes, complete cds	unknown	unknown	USA/SC-CDC-LC0247763/2021
Howard et al AZJ	1	Severe acute respiratory syndrome coronavirus 2 isolate SARS-CoV-2/human/USA/OH-CDC-LC0194735/2021 ORF1ab polyprotein (ORF1ab), ORF1a polyprotein (ORF1ab), surface glycoprotein (S), ORF3a protein (ORF3a), envelope protein (E), membrane glycoprotein (M), ORF6 protein (ORF6), ORF7a protein (ORF7a), and ORF7b (ORF7b) genes, complete cds; ORF8 gene, complete sequence; and nucleocapsid phosphoprotein (N) and ORF10 protein (ORF10) genes, complete cds	unknown	unknown	USA/OH-CDC-LC0194735/2021
Howard et al AZK	1	Severe acute respiratory syndrome coronavirus 2 isolate SARS-CoV-2/human/USA/NC-CDC-LC0146035/2021 ORF1ab polyprotein (ORF1ab), ORF1a polyprotein (ORF1ab), surface glycoprotein (S), ORF3a protein (ORF3a), envelope protein (E), membrane glycoprotein (M), ORF6 protein (ORF6), ORF7a protein (ORF7a), and ORF7b (ORF7b) genes, complete cds; ORF8 gene, complete sequence; and nucleocapsid phosphoprotein (N) and ORF10 protein (ORF10) genes, complete cds	unknown	unknown	USA/NC-CDC-LC0146035/2021
Parrott et al B	1	Severe acute respiratory syndrome coronavirus 2 isolate SARS-CoV-2/human/USA/GA-GPHL-0888/2021 ORF1ab polyprotein (ORF1ab), ORF1a polyprotein (ORF1ab), surface glycoprotein (S), ORF3a protein (ORF3a), envelope protein (E), membrane glycoprotein (M), ORF6 protein (ORF6), ORF7a protein (ORF7a), and ORF7b (ORF7b) genes, complete cds; ORF8 gene, complete sequence; and nucleocapsid phosphoprotein (N) and ORF10 protein (ORF10) genes, complete cds	unknown	unknown	USA/GA-GPHL-0888/2021
Howard et al AZL	1	Severe acute respiratory syndrome coronavirus 2 isolate SARS-CoV-2/human/USA/NC-CDC-LC0146203/2021 ORF1ab polyprotein (ORF1ab), ORF1a polyprotein (ORF1ab), surface glycoprotein (S), ORF3a protein (ORF3a), envelope protein (E), membrane glycoprotein (M), ORF6 protein (ORF6), ORF7a protein (ORF7a), and ORF7b (ORF7b) genes, complete cds; ORF8 gene, complete sequence; and nucleocapsid phosphoprotein (N) and ORF10 protein (ORF10) genes, complete cds	unknown	unknown	USA/NC-CDC-LC0146203/2021
Howard et al AZM	1	Severe acute respiratory syndrome coronavirus 2 isolate SARS-CoV-2/human/USA/NC-CDC-LC0146199/2021 ORF1ab polyprotein (ORF1ab), ORF1a polyprotein (ORF1ab), surface glycoprotein (S), ORF3a protein (ORF3a), envelope protein (E), membrane glycoprotein (M), ORF6 protein (ORF6), ORF7a protein (ORF7a), and ORF7b (ORF7b) genes, complete cds; ORF8 gene, complete sequence; and nucleocapsid phosphoprotein (N) and ORF10 protein (ORF10) genes, complete cds	unknown	unknown	USA/NC-CDC-LC0146199/2021
Razzaque et al A	1	Severe acute respiratory syndrome coronavirus 2 isolate SARS-CoV-2/human/USA/OSPHL01802/2021 ORF1ab polyprotein (ORF1ab), ORF1a polyprotein (ORF1ab), surface glycoprotein (S), ORF3a protein (ORF3a), envelope protein (E), membrane glycoprotein (M), ORF6 protein (ORF6), ORF7a protein (ORF7a), and ORF7b (ORF7b) genes, complete cds; ORF8 gene, complete sequence; and nucleocapsid phosphoprotein (N) and ORF10 protein (ORF10) genes, partial cds	unknown	unknown	USA/OSPHL01802/2021
Howard et al AZN	1	Severe acute respiratory syndrome coronavirus 2 isolate SARS-CoV-2/human/USA/MD-CDC-LC0151830/2021 ORF1ab polyprotein (ORF1ab), ORF1a polyprotein (ORF1ab), surface glycoprotein (S), ORF3a protein (ORF3a), envelope protein (E), membrane glycoprotein (M), ORF6 protein (ORF6), ORF7a protein (ORF7a), and ORF7b (ORF7b) genes, complete cds; ORF8 gene, complete sequence; nucleocapsid phosphoprotein (N) gene, complete cds; and ORF10 protein (ORF10) gene, partial cds	unknown	unknown	USA/MD-CDC-LC0151830/2021
Howard et al AZO	1	Severe acute respiratory syndrome coronavirus 2 isolate SARS-CoV-2/human/USA/WV-CDC-LC0160325/2021 ORF1ab polyprotein (ORF1ab), ORF1a polyprotein (ORF1ab), surface glycoprotein (S), ORF3a protein (ORF3a), envelope protein (E), membrane glycoprotein (M), ORF6 protein (ORF6), ORF7a protein (ORF7a), and ORF7b (ORF7b) genes, complete cds; ORF8 gene, complete sequence; and nucleocapsid phosphoprotein (N) and ORF10 protein (ORF10) genes, complete cds	unknown	unknown	USA/WV-CDC-LC0160325/2021
Howard et al AZP	1	Severe acute respiratory syndrome coronavirus 2 isolate SARS-CoV-2/human/USA/FL-CDC-ASC210204428/2021 ORF1ab polyprotein (ORF1ab), ORF1a polyprotein (ORF1ab), surface glycoprotein (S), ORF3a protein (ORF3a), envelope protein (E), membrane glycoprotein (M), ORF6 protein (ORF6), ORF7a protein (ORF7a), and ORF7b (ORF7b) genes, complete cds; ORF8 gene, complete sequence; and nucleocapsid phosphoprotein (N) and ORF10 protein (ORF10) genes, complete cds	unknown	unknown	USA/FL-CDC-ASC210204428/2021
Freeman et al A	1	Severe acute respiratory syndrome coronavirus 2 isolate SARS-CoV-2/human/USA/SC-COVID21-2523/2021 ORF1ab polyprotein (ORF1ab), ORF1a polyprotein (ORF1ab), surface glycoprotein (S), ORF3a protein (ORF3a), envelope protein (E), membrane glycoprotein (M), ORF6 protein (ORF6), ORF7a protein (ORF7a), and ORF7b (ORF7b) genes, complete cds; ORF8 gene, complete sequence; and nucleocapsid phosphoprotein (N) and ORF10 protein (ORF10) genes, complete cds	unknown	unknown	USA/SC-COVID21-2523/2021
Howard et al AZQ	1	Severe acute respiratory syndrome coronavirus 2 isolate SARS-CoV-2/human/USA/MS-CDC-ASC210241178/2021 ORF1ab polyprotein (ORF1ab), ORF1a polyprotein (ORF1ab), surface glycoprotein (S), ORF3a protein (ORF3a), envelope protein (E), membrane glycoprotein (M), ORF6 protein (ORF6), ORF7a protein (ORF7a), and ORF7b (ORF7b) genes, complete cds; ORF8 gene, complete sequence; and nucleocapsid phosphoprotein (N) and ORF10 protein (ORF10) genes, complete cds	unknown	unknown	USA/MS-CDC-ASC210241178/2021
Howard et al AZR	1	Severe acute respiratory syndrome coronavirus 2 isolate SARS-CoV-2/human/USA/NC-CDC-MMB09492633/2021 ORF1ab polyprotein (ORF1ab), ORF1a polyprotein (ORF1ab), surface glycoprotein (S), ORF3a protein (ORF3a), envelope protein (E), membrane glycoprotein (M), ORF6 protein (ORF6), ORF7a protein (ORF7a), and ORF7b (ORF7b) genes, complete cds; ORF8 gene, complete sequence; and nucleocapsid phosphoprotein (N) and ORF10 protein (ORF10) genes, complete cds	unknown	unknown	USA/NC-CDC-MMB09492633/2021
Sheth et al FE	1	Severe acute respiratory syndrome coronavirus 2 isolate SARS-CoV-2/human/USA/NC-CDC-2-4791549/2021 ORF1ab polyprotein (ORF1ab), ORF1a polyprotein (ORF1ab), surface glycoprotein (S), ORF3a protein (ORF3a), envelope protein (E), membrane glycoprotein (M), ORF6 protein (ORF6), ORF7a protein (ORF7a), and ORF7b (ORF7b) genes, complete cds; ORF8 gene, complete sequence; and nucleocapsid phosphoprotein (N) and ORF10 protein (ORF10) genes, complete cds	unknown	unknown	USA/NC-CDC-2-4791549/2021
Howard et al AZS	1	Severe acute respiratory syndrome coronavirus 2 isolate SARS-CoV-2/human/USA/NY-CDC-LC0140992/2021 ORF1ab polyprotein (ORF1ab), ORF1a polyprotein (ORF1ab), surface glycoprotein (S), ORF3a protein (ORF3a), envelope protein (E), membrane glycoprotein (M), ORF6 protein (ORF6), ORF7a protein (ORF7a), and ORF7b (ORF7b) genes, complete cds; ORF8 gene, complete sequence; and nucleocapsid phosphoprotein (N) and ORF10 protein (ORF10) genes, complete cds	unknown	unknown	USA/NY-CDC-LC0140992/2021
Howard et al AZT	1	Severe acute respiratory syndrome coronavirus 2 isolate SARS-CoV-2/human/USA/SC-CDC-LC0142842/2021 ORF1ab polyprotein (ORF1ab), ORF1a polyprotein (ORF1ab), surface glycoprotein (S), ORF3a protein (ORF3a), envelope protein (E), membrane glycoprotein (M), ORF6 protein (ORF6), ORF7a protein (ORF7a), and ORF7b (ORF7b) genes, complete cds; ORF8 gene, complete sequence; and nucleocapsid phosphoprotein (N) and ORF10 protein (ORF10) genes, complete cds	unknown	unknown	USA/SC-CDC-LC0142842/2021
Howard et al AZU	1	Severe acute respiratory syndrome coronavirus 2 isolate SARS-CoV-2/human/USA/NC-CDC-LC0146401/2021 ORF1ab polyprotein (ORF1ab), ORF1a polyprotein (ORF1ab), surface glycoprotein (S), ORF3a protein (ORF3a), envelope protein (E), membrane glycoprotein (M), ORF6 protein (ORF6), ORF7a protein (ORF7a), and ORF7b (ORF7b) genes, complete cds; ORF8 gene, complete sequence; and nucleocapsid phosphoprotein (N) and ORF10 protein (ORF10) genes, complete cds	unknown	unknown	USA/NC-CDC-LC0146401/2021
Parrott et al C	1	Severe acute respiratory syndrome coronavirus 2 isolate SARS-CoV-2/human/USA/GA-GPHL-0923/2021 ORF1ab polyprotein (ORF1ab), ORF1a polyprotein (ORF1ab), surface glycoprotein (S), ORF3a protein (ORF3a), envelope protein (E), membrane glycoprotein (M), ORF6 protein (ORF6), ORF7a protein (ORF7a), and ORF7b (ORF7b) genes, complete cds; ORF8 gene, complete sequence; and nucleocapsid phosphoprotein (N) and ORF10 protein (ORF10) genes, complete cds	unknown	unknown	USA/GA-GPHL-0923/2021
Howard et al AZV	1	Severe acute respiratory syndrome coronavirus 2 isolate SARS-CoV-2/human/USA/SC-CDC-LC0145799/2021 ORF1ab polyprotein (ORF1ab), ORF1a polyprotein (ORF1ab), surface glycoprotein (S), ORF3a protein (ORF3a), envelope protein (E), membrane glycoprotein (M), ORF6 protein (ORF6), ORF7a protein (ORF7a), and ORF7b (ORF7b) genes, complete cds; ORF8 gene, complete sequence; and nucleocapsid phosphoprotein (N) and ORF10 protein (ORF10) genes, complete cds	unknown	unknown	USA/SC-CDC-LC0145799/2021
Howard et al AZW	1	Severe acute respiratory syndrome coronavirus 2 isolate SARS-CoV-2/human/USA/CT-CDC-LC0154725/2021 ORF1ab polyprotein (ORF1ab), ORF1a polyprotein (ORF1ab), surface glycoprotein (S), ORF3a protein (ORF3a), envelope protein (E), membrane glycoprotein (M), ORF6 protein (ORF6), ORF7a protein (ORF7a), and ORF7b (ORF7b) genes, complete cds; ORF8 gene, complete sequence; and nucleocapsid phosphoprotein (N) and ORF10 protein (ORF10) genes, complete cds	unknown	unknown	USA/CT-CDC-LC0154725/2021
Howard et al AZX	1	Severe acute respiratory syndrome coronavirus 2 isolate SARS-CoV-2/human/USA/NC-CDC-LC0142677/2021 ORF1ab polyprotein (ORF1ab), ORF1a polyprotein (ORF1ab), surface glycoprotein (S), ORF3a protein (ORF3a), envelope protein (E), membrane glycoprotein (M), ORF6 protein (ORF6), ORF7a protein (ORF7a), and ORF7b (ORF7b) genes, complete cds; ORF8 gene, complete sequence; and nucleocapsid phosphoprotein (N) and ORF10 protein (ORF10) genes, complete cds	unknown	unknown	USA/NC-CDC-LC0142677/2021
Howard et al AZY	1	Severe acute respiratory syndrome coronavirus 2 isolate SARS-CoV-2/human/USA/NC-CDC-LC0141807/2021 ORF1ab polyprotein (ORF1ab), ORF1a polyprotein (ORF1ab), surface glycoprotein (S), ORF3a protein (ORF3a), envelope protein (E), membrane glycoprotein (M), ORF6 protein (ORF6), ORF7a protein (ORF7a), and ORF7b (ORF7b) genes, complete cds; ORF8 gene, complete sequence; and nucleocapsid phosphoprotein (N) and ORF10 protein (ORF10) genes, complete cds	unknown	unknown	USA/NC-CDC-LC0141807/2021
Lemieux et al LA	1	Severe acute respiratory syndrome coronavirus 2 isolate SARS-CoV-2/human/USA/MA-CDCBI-CRSP_RCBTBNOSCJ4NLPFD/2021 ORF1ab polyprotein (ORF1ab), ORF1a polyprotein (ORF1ab), surface glycoprotein (S), ORF3a protein (ORF3a), envelope protein (E), membrane glycoprotein (M), ORF6 protein (ORF6), ORF7a protein (ORF7a), and ORF7b (ORF7b) genes, complete cds; ORF8 gene, complete sequence; and nucleocapsid phosphoprotein (N) and ORF10 protein (ORF10) genes, complete cds	unknown	unknown	USA/MA-CDCBI-CRSP_RCBTBNOSCJ4NLPFD/2021
Parrott et al D	1	Severe acute respiratory syndrome coronavirus 2 isolate SARS-CoV-2/human/USA/GA-GPHL-1005/2021 ORF1ab polyprotein (ORF1ab), ORF1a polyprotein (ORF1ab), surface glycoprotein (S), ORF3a protein (ORF3a), envelope protein (E), membrane glycoprotein (M), ORF6 protein (ORF6), ORF7a protein (ORF7a), and ORF7b (ORF7b) genes, complete cds; ORF8 gene, complete sequence; and nucleocapsid phosphoprotein (N) and ORF10 protein (ORF10) genes, complete cds	unknown	unknown	USA/GA-GPHL-1005/2021
Howard et al AZZ	1	Severe acute respiratory syndrome coronavirus 2 isolate SARS-CoV-2/human/USA/KY-CDC-LC0242717/2021 ORF1ab polyprotein (ORF1ab), ORF1a polyprotein (ORF1ab), surface glycoprotein (S), ORF3a protein (ORF3a), envelope protein (E), membrane glycoprotein (M), ORF6 protein (ORF6), ORF7a protein (ORF7a), and ORF7b (ORF7b) genes, complete cds; ORF8 gene, complete sequence; and nucleocapsid phosphoprotein (N) and ORF10 protein (ORF10) genes, complete cds	unknown	unknown	USA/KY-CDC-LC0242717/2021
Howard et al BAA	1	Severe acute respiratory syndrome coronavirus 2 isolate SARS-CoV-2/human/USA/WV-CDC-LC0182424/2021 ORF1ab polyprotein (ORF1ab), ORF1a polyprotein (ORF1ab), surface glycoprotein (S), ORF3a protein (ORF3a), envelope protein (E), membrane glycoprotein (M), ORF6 protein (ORF6), ORF7a protein (ORF7a), and ORF7b (ORF7b) genes, complete cds; ORF8 gene, complete sequence; and nucleocapsid phosphoprotein (N) and ORF10 protein (ORF10) genes, complete cds	unknown	unknown	USA/WV-CDC-LC0182424/2021
Lemieux et al LB	1	Severe acute respiratory syndrome coronavirus 2 isolate SARS-CoV-2/human/USA/MA-CDCBI-CRSP_QSSDG6GTPMTOFARY/2021 ORF1ab polyprotein (ORF1ab), ORF1a polyprotein (ORF1ab), surface glycoprotein (S), ORF3a protein (ORF3a), envelope protein (E), membrane glycoprotein (M), ORF6 protein (ORF6), ORF7a protein (ORF7a), and ORF7b (ORF7b) genes, complete cds; ORF8 gene, complete sequence; and nucleocapsid phosphoprotein (N) and ORF10 protein (ORF10) genes, complete cds	unknown	unknown	USA/MA-CDCBI-CRSP_QSSDG6GTPMTOFARY/2021
Howard et al BAB	1	Severe acute respiratory syndrome coronavirus 2 isolate SARS-CoV-2/human/USA/TX-CDC-ASC210184260/2021 ORF1ab polyprotein (ORF1ab), ORF1a polyprotein (ORF1ab), surface glycoprotein (S), ORF3a protein (ORF3a), envelope protein (E), membrane glycoprotein (M), ORF6 protein (ORF6), ORF7a protein (ORF7a), and ORF7b (ORF7b) genes, complete cds; ORF8 gene, complete sequence; and nucleocapsid phosphoprotein (N) and ORF10 protein (ORF10) genes, complete cds	unknown	unknown	USA/TX-CDC-ASC210184260/2021
Howard et al BAC	1	Severe acute respiratory syndrome coronavirus 2 isolate SARS-CoV-2/human/USA/NJ-CDC-QDX26675250/2021 ORF1ab polyprotein (ORF1ab), ORF1a polyprotein (ORF1ab), surface glycoprotein (S), ORF3a protein (ORF3a), envelope protein (E), membrane glycoprotein (M), ORF6 protein (ORF6), ORF7a protein (ORF7a), and ORF7b (ORF7b) genes, complete cds; ORF8 gene, complete sequence; and nucleocapsid phosphoprotein (N) and ORF10 protein (ORF10) genes, complete cds	unknown	unknown	USA/NJ-CDC-QDX26675250/2021
Howard et al BAD	1	Severe acute respiratory syndrome coronavirus 2 isolate SARS-CoV-2/human/USA/NJ-CDC-QDX27027794/2021 ORF1ab polyprotein (ORF1ab), ORF1a polyprotein (ORF1ab), surface glycoprotein (S), ORF3a protein (ORF3a), envelope protein (E), membrane glycoprotein (M), ORF6 protein (ORF6), ORF7a protein (ORF7a), and ORF7b (ORF7b) genes, complete cds; ORF8 gene, complete sequence; and nucleocapsid phosphoprotein (N) and ORF10 protein (ORF10) genes, complete cds	unknown	unknown	USA/NJ-CDC-QDX27027794/2021
Howard et al BAE	1	Severe acute respiratory syndrome coronavirus 2 isolate SARS-CoV-2/human/USA/NJ-CDC-QDX26947276/2021 ORF1ab polyprotein (ORF1ab), ORF1a polyprotein (ORF1ab), surface glycoprotein (S), ORF3a protein (ORF3a), envelope protein (E), membrane glycoprotein (M), ORF6 protein (ORF6), ORF7a protein (ORF7a), and ORF7b (ORF7b) genes, complete cds; ORF8 gene, complete sequence; and nucleocapsid phosphoprotein (N) and ORF10 protein (ORF10) genes, complete cds	unknown	unknown	USA/NJ-CDC-QDX26947276/2021
Howard et al BAF	1	Severe acute respiratory syndrome coronavirus 2 isolate SARS-CoV-2/human/USA/NJ-CDC-ASC210161775/2021 ORF1ab polyprotein (ORF1ab), ORF1a polyprotein (ORF1ab), surface glycoprotein (S), ORF3a protein (ORF3a), envelope protein (E), membrane glycoprotein (M), ORF6 protein (ORF6), ORF7a protein (ORF7a), and ORF7b (ORF7b) genes, complete cds; ORF8 gene, complete sequence; and nucleocapsid phosphoprotein (N) and ORF10 protein (ORF10) genes, complete cds	unknown	unknown	USA/NJ-CDC-ASC210161775/2021
Howard et al BAG	1	Severe acute respiratory syndrome coronavirus 2 isolate SARS-CoV-2/human/USA/NJ-CDC-LC0132418/2021 ORF1ab polyprotein (ORF1ab), ORF1a polyprotein (ORF1ab), surface glycoprotein (S), ORF3a protein (ORF3a), envelope protein (E), membrane glycoprotein (M), ORF6 protein (ORF6), ORF7a protein (ORF7a), and ORF7b (ORF7b) genes, complete cds; ORF8 gene, complete sequence; and nucleocapsid phosphoprotein (N) and ORF10 protein (ORF10) genes, complete cds	unknown	unknown	USA/NJ-CDC-LC0132418/2021
Howard et al BAH	1	Severe acute respiratory syndrome coronavirus 2 isolate SARS-CoV-2/human/USA/NJ-CDC-LC0131727/2021 ORF1ab polyprotein (ORF1ab), ORF1a polyprotein (ORF1ab), surface glycoprotein (S), ORF3a protein (ORF3a), envelope protein (E), membrane glycoprotein (M), ORF6 protein (ORF6), ORF7a protein (ORF7a), and ORF7b (ORF7b) genes, complete cds; ORF8 gene, complete sequence; and nucleocapsid phosphoprotein (N) and ORF10 protein (ORF10) genes, complete cds	unknown	unknown	USA/NJ-CDC-LC0131727/2021
Howard et al BAI	1	Severe acute respiratory syndrome coronavirus 2 isolate SARS-CoV-2/human/USA/PA-CDC-LC0095814/2021 ORF1ab polyprotein (ORF1ab), ORF1a polyprotein (ORF1ab), surface glycoprotein (S), ORF3a protein (ORF3a), envelope protein (E), membrane glycoprotein (M), ORF6 protein (ORF6), ORF7a protein (ORF7a), and ORF7b (ORF7b) genes, complete cds; ORF8 gene, complete sequence; and nucleocapsid phosphoprotein (N) and ORF10 protein (ORF10) genes, complete cds	unknown	unknown	USA/PA-CDC-LC0095814/2021
Howard et al BAJ	1	Severe acute respiratory syndrome coronavirus 2 isolate SARS-CoV-2/human/USA/NJ-CDC-LC0167093/2021 ORF1ab polyprotein (ORF1ab), ORF1a polyprotein (ORF1ab), surface glycoprotein (S), ORF3a protein (ORF3a), envelope protein (E), membrane glycoprotein (M), ORF6 protein (ORF6), ORF7a protein (ORF7a), and ORF7b (ORF7b) genes, complete cds; ORF8 gene, complete sequence; and nucleocapsid phosphoprotein (N) and ORF10 protein (ORF10) genes, complete cds	unknown	unknown	USA/NJ-CDC-LC0167093/2021
Lemieux et al LC	1	Severe acute respiratory syndrome coronavirus 2 isolate SARS-CoV-2/human/USA/MA-CDCBI-CRSP_HJVR7KJBWCMIO3RW/2021 ORF1ab polyprotein (ORF1ab), ORF1a polyprotein (ORF1ab), surface glycoprotein (S), ORF3a protein (ORF3a), envelope protein (E), membrane glycoprotein (M), ORF6 protein (ORF6), ORF7a protein (ORF7a), and ORF7b (ORF7b) genes, complete cds; ORF8 gene, complete sequence; and nucleocapsid phosphoprotein (N) and ORF10 protein (ORF10) genes, complete cds	unknown	unknown	USA/MA-CDCBI-CRSP_HJVR7KJBWCMIO3RW/2021
Howard et al BAK	1	Severe acute respiratory syndrome coronavirus 2 isolate SARS-CoV-2/human/USA/NJ-CDC-LC0244080/2021 ORF1ab polyprotein (ORF1ab), ORF1a polyprotein (ORF1ab), surface glycoprotein (S), ORF3a protein (ORF3a), envelope protein (E), membrane glycoprotein (M), ORF6 protein (ORF6), ORF7a protein (ORF7a), and ORF7b (ORF7b) genes, complete cds; ORF8 gene, complete sequence; nucleocapsid phosphoprotein (N) gene, complete cds; and ORF10 protein (ORF10) gene, partial cds	unknown	unknown	USA/NJ-CDC-LC0244080/2021
Howard et al BAL	1	Severe acute respiratory syndrome coronavirus 2 isolate SARS-CoV-2/human/USA/NJ-CDC-LC0157557/2021 ORF1ab polyprotein (ORF1ab), ORF1a polyprotein (ORF1ab), surface glycoprotein (S), ORF3a protein (ORF3a), envelope protein (E), membrane glycoprotein (M), ORF6 protein (ORF6), ORF7a protein (ORF7a), and ORF7b (ORF7b) genes, complete cds; ORF8 gene, complete sequence; and nucleocapsid phosphoprotein (N) and ORF10 protein (ORF10) genes, complete cds	unknown	unknown	USA/NJ-CDC-LC0157557/2021
Howard et al BAM	1	Severe acute respiratory syndrome coronavirus 2 isolate SARS-CoV-2/human/USA/NJ-CDC-LC0244323/2021 ORF1ab polyprotein (ORF1ab), ORF1a polyprotein (ORF1ab), surface glycoprotein (S), ORF3a protein (ORF3a), envelope protein (E), membrane glycoprotein (M), ORF6 protein (ORF6), ORF7a protein (ORF7a), and ORF7b (ORF7b) genes, complete cds; ORF8 gene, complete sequence; nucleocapsid phosphoprotein (N) gene, complete cds; and ORF10 protein (ORF10) gene, partial cds	unknown	unknown	USA/NJ-CDC-LC0244323/2021
Howard et al BAN	1	Severe acute respiratory syndrome coronavirus 2 isolate SARS-CoV-2/human/USA/PA-CDC-LC0257347/2021 ORF1ab polyprotein (ORF1ab) and ORF1a polyprotein (ORF1ab) genes, partial cds; surface glycoprotein (S), ORF3a protein (ORF3a), envelope protein (E), membrane glycoprotein (M), ORF6 protein (ORF6), ORF7a protein (ORF7a), and ORF7b (ORF7b) genes, complete cds; ORF8 gene, complete sequence; nucleocapsid phosphoprotein (N) gene, complete cds; and ORF10 protein (ORF10) gene, partial cds	unknown	unknown	USA/PA-CDC-LC0257347/2021
Lemieux et al LD	1	Severe acute respiratory syndrome coronavirus 2 isolate SARS-CoV-2/human/USA/MA-CDCBI-CRSP_4RGHM7L76FW2CCOB/2021 ORF1ab polyprotein (ORF1ab), ORF1a polyprotein (ORF1ab), surface glycoprotein (S), ORF3a protein (ORF3a), envelope protein (E), membrane glycoprotein (M), ORF6 protein (ORF6), ORF7a protein (ORF7a), and ORF7b (ORF7b) genes, complete cds; ORF8 gene, complete sequence; and nucleocapsid phosphoprotein (N) and ORF10 protein (ORF10) genes, complete cds	unknown	unknown	USA/MA-CDCBI-CRSP_4RGHM7L76FW2CCOB/2021
Howard et al BAO	1	Severe acute respiratory syndrome coronavirus 2 isolate SARS-CoV-2/human/USA/NJ-CDC-LC0095818/2021 ORF1ab polyprotein (ORF1ab), ORF1a polyprotein (ORF1ab), surface glycoprotein (S), ORF3a protein (ORF3a), envelope protein (E), membrane glycoprotein (M), ORF6 protein (ORF6), ORF7a protein (ORF7a), and ORF7b (ORF7b) genes, complete cds; ORF8 gene, complete sequence; and nucleocapsid phosphoprotein (N) and ORF10 protein (ORF10) genes, complete cds	unknown	unknown	USA/NJ-CDC-LC0095818/2021
Howard et al BAP	1	Severe acute respiratory syndrome coronavirus 2 isolate SARS-CoV-2/human/USA/PA-CDC-LC0170777/2021 ORF1ab polyprotein (ORF1ab), ORF1a polyprotein (ORF1ab), surface glycoprotein (S), ORF3a protein (ORF3a), envelope protein (E), membrane glycoprotein (M), ORF6 protein (ORF6), ORF7a protein (ORF7a), and ORF7b (ORF7b) genes, complete cds; ORF8 gene, complete sequence; and nucleocapsid phosphoprotein (N) and ORF10 protein (ORF10) genes, complete cds	unknown	unknown	USA/PA-CDC-LC0170777/2021
Howard et al BAQ	1	Severe acute respiratory syndrome coronavirus 2 isolate SARS-CoV-2/human/USA/NJ-CDC-FG-066319/2021 ORF1ab polyprotein (ORF1ab) and ORF1a polyprotein (ORF1ab) genes, partial cds; surface glycoprotein (S), ORF3a protein (ORF3a), envelope protein (E), membrane glycoprotein (M), ORF6 protein (ORF6), ORF7a protein (ORF7a), and ORF7b (ORF7b) genes, complete cds; ORF8 gene, complete sequence; and nucleocapsid phosphoprotein (N) and ORF10 protein (ORF10) genes, complete cds	unknown	unknown	USA/NJ-CDC-FG-066319/2021
Howard et al BAR	1	Severe acute respiratory syndrome coronavirus 2 isolate SARS-CoV-2/human/USA/NY-CDC-LC0165387/2021 ORF1ab polyprotein (ORF1ab), ORF1a polyprotein (ORF1ab), surface glycoprotein (S), ORF3a protein (ORF3a), envelope protein (E), membrane glycoprotein (M), ORF6 protein (ORF6), ORF7a protein (ORF7a), and ORF7b (ORF7b) genes, complete cds; ORF8 gene, complete sequence; and nucleocapsid phosphoprotein (N) gene, complete cds	unknown	unknown	USA/NY-CDC-LC0165387/2021
Howard et al BAS	1	Severe acute respiratory syndrome coronavirus 2 isolate SARS-CoV-2/human/USA/NJ-CDC-LC0172571/2021 ORF1ab polyprotein (ORF1ab), ORF1a polyprotein (ORF1ab), surface glycoprotein (S), ORF3a protein (ORF3a), envelope protein (E), membrane glycoprotein (M), ORF6 protein (ORF6), ORF7a protein (ORF7a), and ORF7b (ORF7b) genes, complete cds; ORF8 gene, complete sequence; and nucleocapsid phosphoprotein (N) and ORF10 protein (ORF10) genes, complete cds	unknown	unknown	USA/NJ-CDC-LC0172571/2021
Howard et al BAT	1	Severe acute respiratory syndrome coronavirus 2 isolate SARS-CoV-2/human/USA/NJ-CDC-LC0157248/2021 ORF1ab polyprotein (ORF1ab), ORF1a polyprotein (ORF1ab), surface glycoprotein (S), ORF3a protein (ORF3a), envelope protein (E), membrane glycoprotein (M), ORF6 protein (ORF6), ORF7a protein (ORF7a), and ORF7b (ORF7b) genes, complete cds; ORF8 gene, complete sequence; and nucleocapsid phosphoprotein (N) gene, complete cds	unknown	unknown	USA/NJ-CDC-LC0157248/2021
Howard et al BAU	1	Severe acute respiratory syndrome coronavirus 2 isolate SARS-CoV-2/human/USA/NY-CDC-LC0172427/2021 ORF1ab polyprotein (ORF1ab), ORF1a polyprotein (ORF1ab), surface glycoprotein (S), ORF3a protein (ORF3a), envelope protein (E), membrane glycoprotein (M), ORF6 protein (ORF6), ORF7a protein (ORF7a), and ORF7b (ORF7b) genes, complete cds; ORF8 gene, complete sequence; and nucleocapsid phosphoprotein (N) and ORF10 protein (ORF10) genes, complete cds	unknown	unknown	USA/NY-CDC-LC0172427/2021
Howard et al BAV	1	Severe acute respiratory syndrome coronavirus 2 isolate SARS-CoV-2/human/USA/NJ-CDC-LC0095683/2021 ORF1ab polyprotein (ORF1ab), ORF1a polyprotein (ORF1ab), surface glycoprotein (S), ORF3a protein (ORF3a), envelope protein (E), membrane glycoprotein (M), ORF6 protein (ORF6), ORF7a protein (ORF7a), and ORF7b (ORF7b) genes, complete cds; and ORF8 protein (ORF8), nucleocapsid phosphoprotein (N), and ORF10 protein (ORF10) genes, partial cds	unknown	unknown	USA/NJ-CDC-LC0095683/2021
Howard et al BAW	1	Severe acute respiratory syndrome coronavirus 2 isolate SARS-CoV-2/human/USA/NJ-CDC-LC0111153/2021 ORF1ab polyprotein (ORF1ab), ORF1a polyprotein (ORF1ab), surface glycoprotein (S), ORF3a protein (ORF3a), envelope protein (E), membrane glycoprotein (M), ORF6 protein (ORF6), ORF7a protein (ORF7a), and ORF7b (ORF7b) genes, complete cds; ORF8 gene, complete sequence; and nucleocapsid phosphoprotein (N) and ORF10 protein (ORF10) genes, complete cds	unknown	unknown	USA/NJ-CDC-LC0111153/2021
Howard et al BAX	1	Severe acute respiratory syndrome coronavirus 2 isolate SARS-CoV-2/human/USA/NJ-CDC-LC0100542/2021 ORF1ab polyprotein (ORF1ab), ORF1a polyprotein (ORF1ab), surface glycoprotein (S), ORF3a protein (ORF3a), envelope protein (E), membrane glycoprotein (M), ORF6 protein (ORF6), ORF7a protein (ORF7a), and ORF7b (ORF7b) genes, complete cds; ORF8 gene, complete sequence; and nucleocapsid phosphoprotein (N) and ORF10 protein (ORF10) genes, complete cds	unknown	unknown	USA/NJ-CDC-LC0100542/2021
Howard et al BAY	1	Severe acute respiratory syndrome coronavirus 2 isolate SARS-CoV-2/human/USA/NJ-CDC-LC0095848/2021 ORF1ab polyprotein (ORF1ab), ORF1a polyprotein (ORF1ab), surface glycoprotein (S), ORF3a protein (ORF3a), envelope protein (E), membrane glycoprotein (M), ORF6 protein (ORF6), ORF7a protein (ORF7a), and ORF7b (ORF7b) genes, complete cds; ORF8 gene, complete sequence; and nucleocapsid phosphoprotein (N) and ORF10 protein (ORF10) genes, complete cds	unknown	unknown	USA/NJ-CDC-LC0095848/2021
Howard et al BAZ	1	Severe acute respiratory syndrome coronavirus 2 isolate SARS-CoV-2/human/USA/NJ-CDC-LC0095849/2021 ORF1ab polyprotein (ORF1ab), ORF1a polyprotein (ORF1ab), surface glycoprotein (S), ORF3a protein (ORF3a), envelope protein (E), membrane glycoprotein (M), ORF6 protein (ORF6), ORF7a protein (ORF7a), and ORF7b (ORF7b) genes, complete cds; ORF8 gene, complete sequence; and nucleocapsid phosphoprotein (N) gene, partial cds	unknown	unknown	USA/NJ-CDC-LC0095849/2021
Howard et al BBA	1	Severe acute respiratory syndrome coronavirus 2 isolate SARS-CoV-2/human/USA/NJ-CDC-QDX26763841/2021 ORF1ab polyprotein (ORF1ab), ORF1a polyprotein (ORF1ab), surface glycoprotein (S), ORF3a protein (ORF3a), envelope protein (E), membrane glycoprotein (M), ORF6 protein (ORF6), ORF7a protein (ORF7a), and ORF7b (ORF7b) genes, complete cds; ORF8 gene, complete sequence; and nucleocapsid phosphoprotein (N) and ORF10 protein (ORF10) genes, complete cds	unknown	unknown	USA/NJ-CDC-QDX26763841/2021
Howard et al BBB	1	Severe acute respiratory syndrome coronavirus 2 isolate SARS-CoV-2/human/USA/NJ-CDC-QDX26675231/2021 ORF1ab polyprotein (ORF1ab), ORF1a polyprotein (ORF1ab), surface glycoprotein (S), ORF3a protein (ORF3a), envelope protein (E), membrane glycoprotein (M), ORF6 protein (ORF6), ORF7a protein (ORF7a), and ORF7b (ORF7b) genes, complete cds; ORF8 gene, complete sequence; and nucleocapsid phosphoprotein (N) and ORF10 protein (ORF10) genes, complete cds	unknown	unknown	USA/NJ-CDC-QDX26675231/2021
Howard et al BBC	1	Severe acute respiratory syndrome coronavirus 2 isolate SARS-CoV-2/human/USA/NJ-CDC-LC0110681/2021 ORF1ab polyprotein (ORF1ab), ORF1a polyprotein (ORF1ab), surface glycoprotein (S), ORF3a protein (ORF3a), envelope protein (E), membrane glycoprotein (M), ORF6 protein (ORF6), ORF7a protein (ORF7a), and ORF7b (ORF7b) genes, complete cds; ORF8 gene, complete sequence; and nucleocapsid phosphoprotein (N) and ORF10 protein (ORF10) genes, complete cds	unknown	unknown	USA/NJ-CDC-LC0110681/2021
Howard et al BBD	1	Severe acute respiratory syndrome coronavirus 2 isolate SARS-CoV-2/human/USA/NJ-CDC-LC0110887/2021 ORF1ab polyprotein (ORF1ab), ORF1a polyprotein (ORF1ab), surface glycoprotein (S), ORF3a protein (ORF3a), envelope protein (E), membrane glycoprotein (M), ORF6 protein (ORF6), ORF7a protein (ORF7a), and ORF7b (ORF7b) genes, complete cds; ORF8 gene, complete sequence; and nucleocapsid phosphoprotein (N) and ORF10 protein (ORF10) genes, complete cds	unknown	unknown	USA/NJ-CDC-LC0110887/2021
Howard et al BBE	1	Severe acute respiratory syndrome coronavirus 2 isolate SARS-CoV-2/human/USA/NJ-CDC-LC0131753/2021 ORF1ab polyprotein (ORF1ab), ORF1a polyprotein (ORF1ab), surface glycoprotein (S), ORF3a protein (ORF3a), envelope protein (E), membrane glycoprotein (M), ORF6 protein (ORF6), ORF7a protein (ORF7a), and ORF7b (ORF7b) genes, complete cds; ORF8 gene, complete sequence; and nucleocapsid phosphoprotein (N) and ORF10 protein (ORF10) genes, complete cds	unknown	unknown	USA/NJ-CDC-LC0131753/2021
Howard et al BBF	1	Severe acute respiratory syndrome coronavirus 2 isolate SARS-CoV-2/human/USA/NJ-CDC-ASC210241013/2021 ORF1ab polyprotein (ORF1ab), ORF1a polyprotein (ORF1ab), surface glycoprotein (S), ORF3a protein (ORF3a), envelope protein (E), membrane glycoprotein (M), ORF6 protein (ORF6), ORF7a protein (ORF7a), and ORF7b (ORF7b) genes, complete cds; ORF8 gene, complete sequence; and nucleocapsid phosphoprotein (N) and ORF10 protein (ORF10) genes, complete cds	unknown	unknown	USA/NJ-CDC-ASC210241013/2021
Bodnar et al A	1	Severe acute respiratory syndrome coronavirus 2 isolate SARS-CoV-2/human/USA/NJ-PHEL-V21006563/2021 ORF1ab polyprotein (ORF1ab), ORF1a polyprotein (ORF1ab), surface glycoprotein (S), ORF3a protein (ORF3a), envelope protein (E), membrane glycoprotein (M), and ORF6 protein (ORF6) genes, complete cds; ORF7a protein (ORF7a) and ORF7b (ORF7b) genes, partial cds; ORF8 gene, complete sequence; nucleocapsid phosphoprotein (N) gene, complete cds; and ORF10 protein (ORF10) gene, partial cds	unknown	unknown	USA/NJ-PHEL-V21006563/2021
Howard et al BBG	1	Severe acute respiratory syndrome coronavirus 2 isolate SARS-CoV-2/human/USA/NJ-CDC-LC0124850/2021 ORF1ab polyprotein (ORF1ab), ORF1a polyprotein (ORF1ab), surface glycoprotein (S), ORF3a protein (ORF3a), envelope protein (E), membrane glycoprotein (M), ORF6 protein (ORF6), ORF7a protein (ORF7a), and ORF7b (ORF7b) genes, complete cds; ORF8 gene, complete sequence; and nucleocapsid phosphoprotein (N) and ORF10 protein (ORF10) genes, complete cds	unknown	unknown	USA/NJ-CDC-LC0124850/2021
Bodnar et al B	1	Severe acute respiratory syndrome coronavirus 2 isolate SARS-CoV-2/human/USA/NJ-PHEL-V21007628/2021 ORF1ab polyprotein (ORF1ab), ORF1a polyprotein (ORF1ab), surface glycoprotein (S), ORF3a protein (ORF3a), envelope protein (E), membrane glycoprotein (M), ORF6 protein (ORF6), ORF7a protein (ORF7a), and ORF7b (ORF7b) genes, complete cds; ORF8 gene, complete sequence; and nucleocapsid phosphoprotein (N) and ORF10 protein (ORF10) genes, complete cds	unknown	unknown	USA/NJ-PHEL-V21007628/2021
Sheth et al FF	1	Severe acute respiratory syndrome coronavirus 2 isolate SARS-CoV-2/human/USA/NJ-CDC-4269826-001/2021 ORF1ab polyprotein (ORF1ab), ORF1a polyprotein (ORF1ab), surface glycoprotein (S), ORF3a protein (ORF3a), envelope protein (E), membrane glycoprotein (M), ORF6 protein (ORF6), ORF7a protein (ORF7a), and ORF7b (ORF7b) genes, complete cds; ORF8 gene, complete sequence; and nucleocapsid phosphoprotein (N) and ORF10 protein (ORF10) genes, complete cds	unknown	unknown	USA/NJ-CDC-4269826-001/2021
Howard et al BBH	1	Severe acute respiratory syndrome coronavirus 2 isolate SARS-CoV-2/human/USA/NY-CDC-LC0138593/2021 ORF1ab polyprotein (ORF1ab), ORF1a polyprotein (ORF1ab), surface glycoprotein (S), ORF3a protein (ORF3a), envelope protein (E), membrane glycoprotein (M), ORF6 protein (ORF6), ORF7a protein (ORF7a), and ORF7b (ORF7b) genes, complete cds; ORF8 gene, complete sequence; and nucleocapsid phosphoprotein (N) and ORF10 protein (ORF10) genes, complete cds	unknown	unknown	USA/NY-CDC-LC0138593/2021
Howard et al BBI	1	Severe acute respiratory syndrome coronavirus 2 isolate SARS-CoV-2/human/USA/PA-CDC-LC0243865/2021 ORF1ab polyprotein (ORF1ab), ORF1a polyprotein (ORF1ab), surface glycoprotein (S), ORF3a protein (ORF3a), envelope protein (E), membrane glycoprotein (M), ORF6 protein (ORF6), ORF7a protein (ORF7a), and ORF7b (ORF7b) genes, complete cds; ORF8 gene, complete sequence; and nucleocapsid phosphoprotein (N) and ORF10 protein (ORF10) genes, complete cds	unknown	unknown	USA/PA-CDC-LC0243865/2021
Howard et al BBJ	1	Severe acute respiratory syndrome coronavirus 2 isolate SARS-CoV-2/human/USA/NJ-CDC-LC0131802/2021 ORF1ab polyprotein (ORF1ab), ORF1a polyprotein (ORF1ab), surface glycoprotein (S), ORF3a protein (ORF3a), envelope protein (E), membrane glycoprotein (M), ORF6 protein (ORF6), ORF7a protein (ORF7a), and ORF7b (ORF7b) genes, complete cds; ORF8 gene, complete sequence; and nucleocapsid phosphoprotein (N) and ORF10 protein (ORF10) genes, complete cds	unknown	unknown	USA/NJ-CDC-LC0131802/2021
Howard et al BBK	1	Severe acute respiratory syndrome coronavirus 2 isolate SARS-CoV-2/human/USA/NJ-CDC-LC0131770/2021 ORF1ab polyprotein (ORF1ab), ORF1a polyprotein (ORF1ab), surface glycoprotein (S), ORF3a protein (ORF3a), envelope protein (E), membrane glycoprotein (M), ORF6 protein (ORF6), ORF7a protein (ORF7a), and ORF7b (ORF7b) genes, complete cds; ORF8 gene, complete sequence; and nucleocapsid phosphoprotein (N) and ORF10 protein (ORF10) genes, complete cds	unknown	unknown	USA/NJ-CDC-LC0131770/2021
Howard et al BBL	1	Severe acute respiratory syndrome coronavirus 2 isolate SARS-CoV-2/human/USA/NJ-CDC-LC0172032/2021 ORF1ab polyprotein (ORF1ab), ORF1a polyprotein (ORF1ab), surface glycoprotein (S), ORF3a protein (ORF3a), envelope protein (E), membrane glycoprotein (M), ORF6 protein (ORF6), ORF7a protein (ORF7a), and ORF7b (ORF7b) genes, complete cds; ORF8 gene, complete sequence; and nucleocapsid phosphoprotein (N) and ORF10 protein (ORF10) genes, complete cds	unknown	unknown	USA/NJ-CDC-LC0172032/2021
Howard et al BBM	1	Severe acute respiratory syndrome coronavirus 2 isolate SARS-CoV-2/human/USA/NJ-CDC-LC0172517/2021 ORF1ab polyprotein (ORF1ab), ORF1a polyprotein (ORF1ab), surface glycoprotein (S), ORF3a protein (ORF3a), envelope protein (E), membrane glycoprotein (M), ORF6 protein (ORF6), ORF7a protein (ORF7a), and ORF7b (ORF7b) genes, complete cds; ORF8 gene, complete sequence; and nucleocapsid phosphoprotein (N) and ORF10 protein (ORF10) genes, complete cds	unknown	unknown	USA/NJ-CDC-LC0172517/2021
Howard et al BBN	1	Severe acute respiratory syndrome coronavirus 2 isolate SARS-CoV-2/human/USA/NJ-CDC-QDX27248952/2021 ORF1ab polyprotein (ORF1ab), ORF1a polyprotein (ORF1ab), surface glycoprotein (S), ORF3a protein (ORF3a), envelope protein (E), membrane glycoprotein (M), ORF6 protein (ORF6), ORF7a protein (ORF7a), and ORF7b (ORF7b) genes, complete cds; ORF8 gene, complete sequence; and nucleocapsid phosphoprotein (N) and ORF10 protein (ORF10) genes, complete cds	unknown	unknown	USA/NJ-CDC-QDX27248952/2021
Howard et al BBO	1	Severe acute respiratory syndrome coronavirus 2 isolate SARS-CoV-2/human/USA/NJ-CDC-ASC210248102/2021 ORF1ab polyprotein (ORF1ab), ORF1a polyprotein (ORF1ab), surface glycoprotein (S), ORF3a protein (ORF3a), envelope protein (E), membrane glycoprotein (M), ORF6 protein (ORF6), ORF7a protein (ORF7a), and ORF7b (ORF7b) genes, complete cds; ORF8 gene, complete sequence; and nucleocapsid phosphoprotein (N) and ORF10 protein (ORF10) genes, complete cds	unknown	unknown	USA/NJ-CDC-ASC210248102/2021
Howard et al BBP	1	Severe acute respiratory syndrome coronavirus 2 isolate SARS-CoV-2/human/USA/MA-CDC-ASC210236259/2021 ORF1ab polyprotein (ORF1ab), ORF1a polyprotein (ORF1ab), surface glycoprotein (S), ORF3a protein (ORF3a), envelope protein (E), membrane glycoprotein (M), ORF6 protein (ORF6), ORF7a protein (ORF7a), and ORF7b (ORF7b) genes, complete cds; ORF8 gene, complete sequence; and nucleocapsid phosphoprotein (N) and ORF10 protein (ORF10) genes, complete cds	unknown	unknown	USA/MA-CDC-ASC210236259/2021
Howard et al BBQ	1	Severe acute respiratory syndrome coronavirus 2 isolate SARS-CoV-2/human/USA/NJ-CDC-LC0154015/2021 ORF1ab polyprotein (ORF1ab), ORF1a polyprotein (ORF1ab), surface glycoprotein (S), ORF3a protein (ORF3a), envelope protein (E), membrane glycoprotein (M), ORF6 protein (ORF6), ORF7a protein (ORF7a), and ORF7b (ORF7b) genes, complete cds; ORF8 gene, complete sequence; and nucleocapsid phosphoprotein (N) and ORF10 protein (ORF10) genes, complete cds	unknown	unknown	USA/NJ-CDC-LC0154015/2021
Siddle,K.J., Adams,G., Pearlman,L., Gladden-Young,A., Vicente,G., Blumenstiel,B., DeFelice,M., Lee,M., McGovern,S., Lagerborg,K., Rudy,M., DeRuff,K., Carter,A., Normandin,E., Bauer,M., Reilly,S., Tomkins-Tinch,C., Loreth,C., Chaluvadi,S., Meldrim,J., Granger,B., Lemieux,J.E., Birren,B.W., Sabeti,P.C., Larkin,K., Dodge,S., Lennon,N., Madoff,L., Brown,C., Gallagher,G., Smole,S., Park,D.J., Gabriel,S., and MacInnis,B.L. BG	1	Severe acute respiratory syndrome coronavirus 2 isolate SARS-CoV-2/human/USA/VT-CDCBI-CRSP_HCDN2LJ4YK5HEYFA/2021 ORF1ab polyprotein (ORF1ab), ORF1a polyprotein (ORF1ab), surface glycoprotein (S), ORF3a protein (ORF3a), envelope protein (E), membrane glycoprotein (M), ORF6 protein (ORF6), ORF7a protein (ORF7a), and ORF7b (ORF7b) genes, complete cds; ORF8 gene, complete sequence; and nucleocapsid phosphoprotein (N) and ORF10 protein (ORF10) genes, complete cds	unknown	unknown	USA/VT-CDCBI-CRSP_HCDN2LJ4YK5HEYFA/2021
Howard et al BBR	1	Severe acute respiratory syndrome coronavirus 2 isolate SARS-CoV-2/human/USA/NJ-CDC-QDX27168872/2021 ORF1ab polyprotein (ORF1ab), ORF1a polyprotein (ORF1ab), surface glycoprotein (S), ORF3a protein (ORF3a), envelope protein (E), membrane glycoprotein (M), ORF6 protein (ORF6), ORF7a protein (ORF7a), and ORF7b (ORF7b) genes, complete cds; ORF8 gene, complete sequence; and nucleocapsid phosphoprotein (N) and ORF10 protein (ORF10) genes, complete cds	unknown	unknown	USA/NJ-CDC-QDX27168872/2021
Siddle,K.J., Adams,G., Pearlman,L., Gladden-Young,A., Vicente,G., Blumenstiel,B., DeFelice,M., Lee,M., McGovern,S., Lagerborg,K., Rudy,M., DeRuff,K., Carter,A., Normandin,E., Bauer,M., Reilly,S., Tomkins-Tinch,C., Loreth,C., Chaluvadi,S., Meldrim,J., Granger,B., Lemieux,J.E., Birren,B.W., Sabeti,P.C., Larkin,K., Dodge,S., Lennon,N., Madoff,L., Brown,C., Gallagher,G., Smole,S., Park,D.J., Gabriel,S., and MacInnis,B.L. BH	1	Severe acute respiratory syndrome coronavirus 2 isolate SARS-CoV-2/human/USA/MA-CDCBI-CRSP_5CIAUEY7HREMC4HI/2021 ORF1ab polyprotein (ORF1ab), ORF1a polyprotein (ORF1ab), surface glycoprotein (S), ORF3a protein (ORF3a), envelope protein (E), membrane glycoprotein (M), ORF6 protein (ORF6), ORF7a protein (ORF7a), and ORF7b (ORF7b) genes, complete cds; ORF8 gene, complete sequence; and nucleocapsid phosphoprotein (N) and ORF10 protein (ORF10) genes, complete cds	unknown	unknown	USA/MA-CDCBI-CRSP_5CIAUEY7HREMC4HI/2021
Howard et al BBS	1	Severe acute respiratory syndrome coronavirus 2 isolate SARS-CoV-2/human/USA/NJ-CDC-LC0243882/2021 ORF1ab polyprotein (ORF1ab), ORF1a polyprotein (ORF1ab), surface glycoprotein (S), ORF3a protein (ORF3a), envelope protein (E), membrane glycoprotein (M), and ORF6 protein (ORF6) genes, complete cds; ORF7a gene, complete sequence; ORF7b (ORF7b) gene, complete cds; ORF8 gene, complete sequence; and nucleocapsid phosphoprotein (N) and ORF10 protein (ORF10) genes, complete cds	unknown	unknown	USA/NJ-CDC-LC0243882/2021
Howard et al BBT	1	Severe acute respiratory syndrome coronavirus 2 isolate SARS-CoV-2/human/USA/NJ-CDC-LC0141004/2021 ORF1ab polyprotein (ORF1ab) gene, partial cds; ORF1a polyprotein (ORF1ab) gene, complete cds; surface glycoprotein (S) gene, partial cds; ORF3a protein (ORF3a) gene, complete cds; envelope protein (E) and ORF6 protein (ORF6) genes, partial cds; ORF7a protein (ORF7a) and ORF7b (ORF7b) genes, complete cds; ORF8 gene, complete sequence; and nucleocapsid phosphoprotein (N) gene, partial cds	unknown	unknown	USA/NJ-CDC-LC0141004/2021
Howard et al BBU	1	Severe acute respiratory syndrome coronavirus 2 isolate SARS-CoV-2/human/USA/NJ-CDC-LC0141191/2021 ORF1ab polyprotein (ORF1ab), ORF1a polyprotein (ORF1ab), surface glycoprotein (S), ORF3a protein (ORF3a), envelope protein (E), membrane glycoprotein (M), ORF6 protein (ORF6), ORF7a protein (ORF7a), and ORF7b (ORF7b) genes, complete cds; ORF8 gene, complete sequence; nucleocapsid phosphoprotein (N) gene, complete cds; and ORF10 protein (ORF10) gene, partial cds	unknown	unknown	USA/NJ-CDC-LC0141191/2021
Howard et al BBV	1	Severe acute respiratory syndrome coronavirus 2 isolate SARS-CoV-2/human/USA/NJ-CDC-LC0141251/2021 ORF1ab polyprotein (ORF1ab), ORF1a polyprotein (ORF1ab), surface glycoprotein (S), ORF3a protein (ORF3a), envelope protein (E), membrane glycoprotein (M), ORF6 protein (ORF6), ORF7a protein (ORF7a), and ORF7b (ORF7b) genes, complete cds; ORF8 gene, complete sequence; and nucleocapsid phosphoprotein (N) and ORF10 protein (ORF10) genes, complete cds	unknown	unknown	USA/NJ-CDC-LC0141251/2021
Howard et al BBW	1	Severe acute respiratory syndrome coronavirus 2 isolate SARS-CoV-2/human/USA/NJ-CDC-ASC210116343/2021 ORF1ab polyprotein (ORF1ab), ORF1a polyprotein (ORF1ab), surface glycoprotein (S), ORF3a protein (ORF3a), envelope protein (E), membrane glycoprotein (M), ORF6 protein (ORF6), ORF7a protein (ORF7a), and ORF7b (ORF7b) genes, complete cds; ORF8 gene, complete sequence; and nucleocapsid phosphoprotein (N) and ORF10 protein (ORF10) genes, complete cds	unknown	unknown	USA/NJ-CDC-ASC210116343/2021
Howard et al BBX	1	Severe acute respiratory syndrome coronavirus 2 isolate SARS-CoV-2/human/USA/NJ-CDC-LC0167180/2021 ORF1ab polyprotein (ORF1ab), ORF1a polyprotein (ORF1ab), surface glycoprotein (S), ORF3a protein (ORF3a), envelope protein (E), membrane glycoprotein (M), ORF6 protein (ORF6), ORF7a protein (ORF7a), and ORF7b (ORF7b) genes, complete cds; ORF8 gene, complete sequence; and nucleocapsid phosphoprotein (N) gene, complete cds	unknown	unknown	USA/NJ-CDC-LC0167180/2021
Howard et al BBY	1	Severe acute respiratory syndrome coronavirus 2 isolate SARS-CoV-2/human/USA/NJ-CDC-QDX27431342/2021 ORF1ab polyprotein (ORF1ab), ORF1a polyprotein (ORF1ab), surface glycoprotein (S), ORF3a protein (ORF3a), envelope protein (E), membrane glycoprotein (M), ORF6 protein (ORF6), ORF7a protein (ORF7a), and ORF7b (ORF7b) genes, complete cds; ORF8 gene, complete sequence; and nucleocapsid phosphoprotein (N) and ORF10 protein (ORF10) genes, complete cds	unknown	unknown	USA/NJ-CDC-QDX27431342/2021
Howard et al BBZ	1	Severe acute respiratory syndrome coronavirus 2 isolate SARS-CoV-2/human/USA/NY-CDC-ASC210127170/2021 ORF1ab polyprotein (ORF1ab), ORF1a polyprotein (ORF1ab), surface glycoprotein (S), ORF3a protein (ORF3a), envelope protein (E), membrane glycoprotein (M), ORF6 protein (ORF6), ORF7a protein (ORF7a), and ORF7b (ORF7b) genes, complete cds; ORF8 gene, complete sequence; and nucleocapsid phosphoprotein (N) and ORF10 protein (ORF10) genes, complete cds	unknown	unknown	USA/NY-CDC-ASC210127170/2021
Howard et al BCA	1	Severe acute respiratory syndrome coronavirus 2 isolate SARS-CoV-2/human/USA/NJ-CDC-QDX27690917/2021 ORF1ab polyprotein (ORF1ab), ORF1a polyprotein (ORF1ab), surface glycoprotein (S), ORF3a protein (ORF3a), envelope protein (E), membrane glycoprotein (M), ORF6 protein (ORF6), ORF7a protein (ORF7a), and ORF7b (ORF7b) genes, complete cds; ORF8 gene, complete sequence; and nucleocapsid phosphoprotein (N) and ORF10 protein (ORF10) genes, complete cds	unknown	unknown	USA/NJ-CDC-QDX27690917/2021
Howard et al BCB	1	Severe acute respiratory syndrome coronavirus 2 isolate SARS-CoV-2/human/USA/NY-CDC-FG-086477/2021 ORF1ab polyprotein (ORF1ab) and ORF1a polyprotein (ORF1ab) genes, partial cds; surface glycoprotein (S), ORF3a protein (ORF3a), envelope protein (E), membrane glycoprotein (M), ORF6 protein (ORF6), ORF7a protein (ORF7a), and ORF7b (ORF7b) genes, complete cds; ORF8 gene, complete sequence; and nucleocapsid phosphoprotein (N) and ORF10 protein (ORF10) genes, complete cds	unknown	unknown	USA/NY-CDC-FG-086477/2021
Howard et al BCC	1	Severe acute respiratory syndrome coronavirus 2 isolate SARS-CoV-2/human/USA/PA-CDC-LC0256857/2021 ORF1ab polyprotein (ORF1ab), ORF1a polyprotein (ORF1ab), surface glycoprotein (S), ORF3a protein (ORF3a), envelope protein (E), membrane glycoprotein (M), ORF6 protein (ORF6), ORF7a protein (ORF7a), and ORF7b (ORF7b) genes, complete cds; ORF8 gene, complete sequence; and nucleocapsid phosphoprotein (N) and ORF10 protein (ORF10) genes, complete cds	unknown	unknown	USA/PA-CDC-LC0256857/2021
Howard et al BCD	1	Severe acute respiratory syndrome coronavirus 2 isolate SARS-CoV-2/human/USA/NY-CDC-LC0261840/2021 ORF1ab polyprotein (ORF1ab), ORF1a polyprotein (ORF1ab), surface glycoprotein (S), ORF3a protein (ORF3a), envelope protein (E), membrane glycoprotein (M), ORF6 protein (ORF6), ORF7a protein (ORF7a), and ORF7b (ORF7b) genes, complete cds; ORF8 gene, complete sequence; and nucleocapsid phosphoprotein (N) and ORF10 protein (ORF10) genes, complete cds	unknown	unknown	USA/NY-CDC-LC0261840/2021
Howard et al BCE	1	Severe acute respiratory syndrome coronavirus 2 isolate SARS-CoV-2/human/USA/NY-CDC-LC0253860/2021 ORF1ab polyprotein (ORF1ab), ORF1a polyprotein (ORF1ab), surface glycoprotein (S), ORF3a protein (ORF3a), envelope protein (E), membrane glycoprotein (M), ORF6 protein (ORF6), ORF7a protein (ORF7a), and ORF7b (ORF7b) genes, complete cds; ORF8 gene, complete sequence; and nucleocapsid phosphoprotein (N) and ORF10 protein (ORF10) genes, complete cds	unknown	unknown	USA/NY-CDC-LC0253860/2021
Howard et al BCF	1	Severe acute respiratory syndrome coronavirus 2 isolate SARS-CoV-2/human/USA/NY-CDC-LC0257572/2021 ORF1ab polyprotein (ORF1ab), ORF1a polyprotein (ORF1ab), surface glycoprotein (S), ORF3a protein (ORF3a), envelope protein (E), membrane glycoprotein (M), ORF6 protein (ORF6), ORF7a protein (ORF7a), and ORF7b (ORF7b) genes, complete cds; ORF8 gene, complete sequence; and nucleocapsid phosphoprotein (N) and ORF10 protein (ORF10) genes, complete cds	unknown	unknown	USA/NY-CDC-LC0257572/2021
Howard et al BCG	1	Severe acute respiratory syndrome coronavirus 2 isolate SARS-CoV-2/human/USA/NJ-CDC-QDX27788031/2021 ORF1ab polyprotein (ORF1ab), ORF1a polyprotein (ORF1ab), surface glycoprotein (S), ORF3a protein (ORF3a), envelope protein (E), membrane glycoprotein (M), ORF6 protein (ORF6), ORF7a protein (ORF7a), and ORF7b (ORF7b) genes, complete cds; ORF8 gene, complete sequence; and nucleocapsid phosphoprotein (N) and ORF10 protein (ORF10) genes, complete cds	unknown	unknown	USA/NJ-CDC-QDX27788031/2021
Howard et al BCH	1	Severe acute respiratory syndrome coronavirus 2 isolate SARS-CoV-2/human/USA/NY-CDC-LC0243855/2021 ORF1ab polyprotein (ORF1ab), ORF1a polyprotein (ORF1ab), surface glycoprotein (S), ORF3a protein (ORF3a), envelope protein (E), membrane glycoprotein (M), ORF6 protein (ORF6), ORF7a protein (ORF7a), and ORF7b (ORF7b) genes, complete cds; ORF8 gene, complete sequence; and nucleocapsid phosphoprotein (N) and ORF10 protein (ORF10) genes, complete cds	unknown	unknown	USA/NY-CDC-LC0243855/2021
Howard et al BCI	1	Severe acute respiratory syndrome coronavirus 2 isolate SARS-CoV-2/human/USA/IN-CDC-FG-090189/2021 ORF1ab polyprotein (ORF1ab) and ORF1a polyprotein (ORF1ab) genes, partial cds; surface glycoprotein (S), ORF3a protein (ORF3a), envelope protein (E), membrane glycoprotein (M), ORF6 protein (ORF6), ORF7a protein (ORF7a), and ORF7b (ORF7b) genes, complete cds; ORF8 gene, complete sequence; and nucleocapsid phosphoprotein (N) and ORF10 protein (ORF10) genes, complete cds	unknown	unknown	USA/IN-CDC-FG-090189/2021
Howard et al BCJ	1	Severe acute respiratory syndrome coronavirus 2 isolate SARS-CoV-2/human/USA/NY-CDC-LC0193377/2021 ORF1ab polyprotein (ORF1ab), ORF1a polyprotein (ORF1ab), surface glycoprotein (S), ORF3a protein (ORF3a), envelope protein (E), membrane glycoprotein (M), ORF6 protein (ORF6), ORF7a protein (ORF7a), and ORF7b (ORF7b) genes, complete cds; ORF8 gene, complete sequence; and nucleocapsid phosphoprotein (N) and ORF10 protein (ORF10) genes, complete cds	unknown	unknown	USA/NY-CDC-LC0193377/2021
Lemieux et al LE	1	Severe acute respiratory syndrome coronavirus 2 isolate SARS-CoV-2/human/USA/MA-CDCBI-CRSP_36YVQABLW454TY54/2021 ORF1ab polyprotein (ORF1ab), ORF1a polyprotein (ORF1ab), surface glycoprotein (S), ORF3a protein (ORF3a), envelope protein (E), membrane glycoprotein (M), ORF6 protein (ORF6), ORF7a protein (ORF7a), and ORF7b (ORF7b) genes, complete cds; ORF8 gene, complete sequence; and nucleocapsid phosphoprotein (N) and ORF10 protein (ORF10) genes, complete cds	unknown	unknown	USA/MA-CDCBI-CRSP_36YVQABLW454TY54/2021
Howard et al BCK	1	Severe acute respiratory syndrome coronavirus 2 isolate SARS-CoV-2/human/USA/NJ-CDC-QDX27690923/2021 ORF1ab polyprotein (ORF1ab), ORF1a polyprotein (ORF1ab), surface glycoprotein (S), ORF3a protein (ORF3a), envelope protein (E), membrane glycoprotein (M), ORF6 protein (ORF6), ORF7a protein (ORF7a), and ORF7b (ORF7b) genes, complete cds; ORF8 gene, complete sequence; and nucleocapsid phosphoprotein (N) and ORF10 protein (ORF10) genes, complete cds	unknown	unknown	USA/NJ-CDC-QDX27690923/2021
Howard et al BCL	1	Severe acute respiratory syndrome coronavirus 2 isolate SARS-CoV-2/human/USA/CA-CDC-ASC210077250/2021 ORF1ab polyprotein (ORF1ab), ORF1a polyprotein (ORF1ab), surface glycoprotein (S), ORF3a protein (ORF3a), envelope protein (E), membrane glycoprotein (M), and ORF6 protein (ORF6) genes, complete cds; ORF7a gene, complete sequence; ORF7b (ORF7b) gene, complete cds; ORF8 gene, complete sequence; and nucleocapsid phosphoprotein (N) and ORF10 protein (ORF10) genes, complete cds	unknown	unknown	USA/CA-CDC-ASC210077250/2021
Diagnostics et al B	1	Severe acute respiratory syndrome coronavirus 2 isolate SARS-CoV-2/human/USA/IN-GD-090621-346/2021 ORF1ab polyprotein (ORF1ab), ORF1a polyprotein (ORF1ab), surface glycoprotein (S), ORF3a protein (ORF3a), envelope protein (E), membrane glycoprotein (M), and ORF6 protein (ORF6) genes, complete cds; ORF7a protein (ORF7a) and ORF7b (ORF7b) genes, partial cds; ORF8 gene, complete sequence; and nucleocapsid phosphoprotein (N) gene, partial cds	unknown	unknown	USA/IN-GD-090621-346/2021
Howard et al BCM	1	Severe acute respiratory syndrome coronavirus 2 isolate SARS-CoV-2/human/USA/NJ-CDC-LC0172193/2021 ORF1ab polyprotein (ORF1ab), ORF1a polyprotein (ORF1ab), surface glycoprotein (S), ORF3a protein (ORF3a), envelope protein (E), membrane glycoprotein (M), ORF6 protein (ORF6), ORF7a protein (ORF7a), and ORF7b (ORF7b) genes, complete cds; ORF8 gene, complete sequence; nucleocapsid phosphoprotein (N) gene, complete cds; and ORF10 protein (ORF10) gene, partial cds	unknown	unknown	USA/NJ-CDC-LC0172193/2021
Howard et al BCN	1	Severe acute respiratory syndrome coronavirus 2 isolate SARS-CoV-2/human/USA/FL-CDC-LC0157246/2021 ORF1ab polyprotein (ORF1ab), ORF1a polyprotein (ORF1ab), surface glycoprotein (S), ORF3a protein (ORF3a), envelope protein (E), membrane glycoprotein (M), ORF6 protein (ORF6), ORF7a protein (ORF7a), and ORF7b (ORF7b) genes, complete cds; ORF8 gene, complete sequence; nucleocapsid phosphoprotein (N) gene, complete cds; and ORF10 protein (ORF10) gene, partial cds	unknown	unknown	USA/FL-CDC-LC0157246/2021
Howard et al BCO	1	Severe acute respiratory syndrome coronavirus 2 isolate SARS-CoV-2/human/USA/NJ-CDC-LC0157070/2021 ORF1ab polyprotein (ORF1ab), ORF1a polyprotein (ORF1ab), surface glycoprotein (S), ORF3a protein (ORF3a), envelope protein (E), membrane glycoprotein (M), ORF6 protein (ORF6), ORF7a protein (ORF7a), and ORF7b (ORF7b) genes, complete cds; ORF8 gene, complete sequence; and nucleocapsid phosphoprotein (N) and ORF10 protein (ORF10) genes, complete cds	unknown	unknown	USA/NJ-CDC-LC0157070/2021
Howard et al BCP	1	Severe acute respiratory syndrome coronavirus 2 isolate SARS-CoV-2/human/USA/NY-CDC-FG-108453/2021 ORF1ab polyprotein (ORF1ab) and ORF1a polyprotein (ORF1ab) genes, partial cds; surface glycoprotein (S), ORF3a protein (ORF3a), envelope protein (E), membrane glycoprotein (M), ORF6 protein (ORF6), ORF7a protein (ORF7a), and ORF7b (ORF7b) genes, complete cds; ORF8 gene, complete sequence; and nucleocapsid phosphoprotein (N) and ORF10 protein (ORF10) genes, complete cds	unknown	unknown	USA/NY-CDC-FG-108453/2021
Howard et al BCQ	1	Severe acute respiratory syndrome coronavirus 2 isolate SARS-CoV-2/human/USA/NY-CDC-FG-118370/2021 ORF1ab polyprotein (ORF1ab) and ORF1a polyprotein (ORF1ab) genes, partial cds; surface glycoprotein (S), ORF3a protein (ORF3a), envelope protein (E), membrane glycoprotein (M), ORF6 protein (ORF6), ORF7a protein (ORF7a), and ORF7b (ORF7b) genes, complete cds; ORF8 gene, complete sequence; and nucleocapsid phosphoprotein (N) and ORF10 protein (ORF10) genes, complete cds	unknown	unknown	USA/NY-CDC-FG-118370/2021
Howard et al BCR	1	Severe acute respiratory syndrome coronavirus 2 isolate SARS-CoV-2/human/USA/PA-CDC-LC0253231/2021 ORF1ab polyprotein (ORF1ab), ORF1a polyprotein (ORF1ab), surface glycoprotein (S), ORF3a protein (ORF3a), envelope protein (E), membrane glycoprotein (M), ORF6 protein (ORF6), ORF7a protein (ORF7a), and ORF7b (ORF7b) genes, complete cds; ORF8 gene, complete sequence; nucleocapsid phosphoprotein (N) gene, complete cds; and ORF10 protein (ORF10) gene, partial cds	unknown	unknown	USA/PA-CDC-LC0253231/2021
Howard et al BCS	1	Severe acute respiratory syndrome coronavirus 2 isolate SARS-CoV-2/human/USA/NJ-CDC-LC0172256/2021 ORF1ab polyprotein (ORF1ab), ORF1a polyprotein (ORF1ab), surface glycoprotein (S), ORF3a protein (ORF3a), envelope protein (E), membrane glycoprotein (M), ORF6 protein (ORF6), ORF7a protein (ORF7a), and ORF7b (ORF7b) genes, complete cds; ORF8 gene, complete sequence; nucleocapsid phosphoprotein (N) gene, complete cds; and ORF10 protein (ORF10) gene, partial cds	unknown	unknown	USA/NJ-CDC-LC0172256/2021
Bodnar et al C	1	Severe acute respiratory syndrome coronavirus 2 isolate SARS-CoV-2/human/USA/NJ-PHEL-V21008417/2021 ORF1ab polyprotein (ORF1ab), ORF1a polyprotein (ORF1ab), surface glycoprotein (S), ORF3a protein (ORF3a), envelope protein (E), membrane glycoprotein (M), ORF6 protein (ORF6), ORF7a protein (ORF7a), and ORF7b (ORF7b) genes, complete cds; ORF8 gene, complete sequence; and nucleocapsid phosphoprotein (N) and ORF10 protein (ORF10) genes, complete cds	unknown	unknown	USA/NJ-PHEL-V21008417/2021
Bodnar et al D	1	Severe acute respiratory syndrome coronavirus 2 isolate SARS-CoV-2/human/USA/NJ-PHEL-V21008394/2021 ORF1ab polyprotein (ORF1ab), ORF1a polyprotein (ORF1ab), surface glycoprotein (S), ORF3a protein (ORF3a), envelope protein (E), membrane glycoprotein (M), ORF6 protein (ORF6), ORF7a protein (ORF7a), and ORF7b (ORF7b) genes, complete cds; ORF8 gene, complete sequence; and nucleocapsid phosphoprotein (N) and ORF10 protein (ORF10) genes, complete cds	unknown	unknown	USA/NJ-PHEL-V21008394/2021
Bodnar et al E	1	Severe acute respiratory syndrome coronavirus 2 isolate SARS-CoV-2/human/USA/NJ-PHEL-V21008425/2021 ORF1ab polyprotein (ORF1ab), ORF1a polyprotein (ORF1ab), surface glycoprotein (S), ORF3a protein (ORF3a), envelope protein (E), membrane glycoprotein (M), ORF6 protein (ORF6), ORF7a protein (ORF7a), and ORF7b (ORF7b) genes, complete cds; ORF8 gene, complete sequence; and nucleocapsid phosphoprotein (N) and ORF10 protein (ORF10) genes, complete cds	unknown	unknown	USA/NJ-PHEL-V21008425/2021
Howard et al BCT	1	Severe acute respiratory syndrome coronavirus 2 isolate SARS-CoV-2/human/USA/PA-CDC-LC0257182/2021 ORF1ab polyprotein (ORF1ab), ORF1a polyprotein (ORF1ab), surface glycoprotein (S), ORF3a protein (ORF3a), envelope protein (E), membrane glycoprotein (M), ORF6 protein (ORF6), ORF7a protein (ORF7a), and ORF7b (ORF7b) genes, complete cds; ORF8 gene, complete sequence; and nucleocapsid phosphoprotein (N) and ORF10 protein (ORF10) genes, complete cds	unknown	unknown	USA/PA-CDC-LC0257182/2021
Howard et al BCU	1	Severe acute respiratory syndrome coronavirus 2 isolate SARS-CoV-2/human/USA/NJ-CDC-ASC210155220/2021 ORF1ab polyprotein (ORF1ab), ORF1a polyprotein (ORF1ab), surface glycoprotein (S), ORF3a protein (ORF3a), envelope protein (E), membrane glycoprotein (M), ORF6 protein (ORF6), ORF7a protein (ORF7a), and ORF7b (ORF7b) genes, complete cds; ORF8 gene, complete sequence; and nucleocapsid phosphoprotein (N) and ORF10 protein (ORF10) genes, complete cds	unknown	unknown	USA/NJ-CDC-ASC210155220/2021
Lemieux et al LF	1	Severe acute respiratory syndrome coronavirus 2 isolate SARS-CoV-2/human/USA/MA-CDCBI-CRSP_IPD4ZE23F5ADXZBG/2021 ORF1ab polyprotein (ORF1ab), ORF1a polyprotein (ORF1ab), surface glycoprotein (S), ORF3a protein (ORF3a), envelope protein (E), membrane glycoprotein (M), ORF6 protein (ORF6), ORF7a protein (ORF7a), and ORF7b (ORF7b) genes, complete cds; ORF8 gene, complete sequence; and nucleocapsid phosphoprotein (N) and ORF10 protein (ORF10) genes, complete cds	unknown	unknown	USA/MA-CDCBI-CRSP_IPD4ZE23F5ADXZBG/2021
Lemieux et al LG	1	Severe acute respiratory syndrome coronavirus 2 isolate SARS-CoV-2/human/USA/MA-CDCBI-CRSP_F6IEILV3XFZGF64A/2021 ORF1ab polyprotein (ORF1ab), ORF1a polyprotein (ORF1ab), surface glycoprotein (S), ORF3a protein (ORF3a), envelope protein (E), membrane glycoprotein (M), ORF6 protein (ORF6), ORF7a protein (ORF7a), and ORF7b (ORF7b) genes, complete cds; ORF8 gene, complete sequence; and nucleocapsid phosphoprotein (N) and ORF10 protein (ORF10) genes, complete cds	unknown	unknown	USA/MA-CDCBI-CRSP_F6IEILV3XFZGF64A/2021
Howard et al BCV	1	Severe acute respiratory syndrome coronavirus 2 isolate SARS-CoV-2/human/USA/NJ-CDC-QDX26573723/2021 ORF1ab polyprotein (ORF1ab), ORF1a polyprotein (ORF1ab), surface glycoprotein (S), ORF3a protein (ORF3a), envelope protein (E), membrane glycoprotein (M), ORF6 protein (ORF6), ORF7a protein (ORF7a), and ORF7b (ORF7b) genes, complete cds; ORF8 gene, complete sequence; and nucleocapsid phosphoprotein (N) and ORF10 protein (ORF10) genes, complete cds	unknown	unknown	USA/NJ-CDC-QDX26573723/2021
Howard et al BCW	1	Severe acute respiratory syndrome coronavirus 2 isolate SARS-CoV-2/human/USA/NJ-CDC-QDX26573729/2021 ORF1ab polyprotein (ORF1ab), ORF1a polyprotein (ORF1ab), surface glycoprotein (S), ORF3a protein (ORF3a), envelope protein (E), membrane glycoprotein (M), ORF6 protein (ORF6), ORF7a protein (ORF7a), and ORF7b (ORF7b) genes, complete cds; ORF8 gene, complete sequence; and nucleocapsid phosphoprotein (N) and ORF10 protein (ORF10) genes, complete cds	unknown	unknown	USA/NJ-CDC-QDX26573729/2021
Howard et al BCX	1	Severe acute respiratory syndrome coronavirus 2 isolate SARS-CoV-2/human/USA/NC-CDC-LC0100699/2021 ORF1ab polyprotein (ORF1ab), ORF1a polyprotein (ORF1ab), surface glycoprotein (S), ORF3a protein (ORF3a), envelope protein (E), membrane glycoprotein (M), ORF6 protein (ORF6), ORF7a protein (ORF7a), and ORF7b (ORF7b) genes, complete cds; ORF8 gene, complete sequence; and nucleocapsid phosphoprotein (N) and ORF10 protein (ORF10) genes, complete cds	unknown	unknown	USA/NC-CDC-LC0100699/2021
Siddle,K.J., Adams,G., Pearlman,L., Gladden-Young,A., Vicente,G., Blumenstiel,B., DeFelice,M., Lee,M., McGovern,S., Lagerborg,K., Rudy,M., DeRuff,K., Carter,A., Normandin,E., Bauer,M., Reilly,S., Tomkins-Tinch,C., Loreth,C., Chaluvadi,S., Meldrim,J., Granger,B., Lemieux,J.E., Birren,B.W., Sabeti,P.C., Larkin,K., Dodge,S., Lennon,N., Madoff,L., Brown,C., Gallagher,G., Smole,S., Park,D.J., Gabriel,S., and MacInnis,B.L. BI	1	Severe acute respiratory syndrome coronavirus 2 isolate SARS-CoV-2/human/USA/MA-CDCBI-CRSP_AR7IWAPI423SRZ62/2021 ORF1ab polyprotein (ORF1ab), ORF1a polyprotein (ORF1ab), surface glycoprotein (S), ORF3a protein (ORF3a), envelope protein (E), membrane glycoprotein (M), ORF6 protein (ORF6), ORF7a protein (ORF7a), and ORF7b (ORF7b) genes, complete cds; ORF8 gene, complete sequence; and nucleocapsid phosphoprotein (N) and ORF10 protein (ORF10) genes, complete cds	unknown	unknown	USA/MA-CDCBI-CRSP_AR7IWAPI423SRZ62/2021
Howard et al BCY	1	Severe acute respiratory syndrome coronavirus 2 isolate SARS-CoV-2/human/USA/CT-CDC-QDX27127817/2021 ORF1ab polyprotein (ORF1ab), ORF1a polyprotein (ORF1ab), surface glycoprotein (S), ORF3a protein (ORF3a), envelope protein (E), membrane glycoprotein (M), ORF6 protein (ORF6), ORF7a protein (ORF7a), and ORF7b (ORF7b) genes, complete cds; ORF8 gene, complete sequence; and nucleocapsid phosphoprotein (N) and ORF10 protein (ORF10) genes, complete cds	unknown	unknown	USA/CT-CDC-QDX27127817/2021
Lemieux et al LH	1	Severe acute respiratory syndrome coronavirus 2 isolate SARS-CoV-2/human/USA/MA-CDCBI-CRSP_VI7ACQUF4C2Z3LPK/2021 ORF1ab polyprotein (ORF1ab) gene, partial cds; ORF1a polyprotein (ORF1ab) gene, complete cds; surface glycoprotein (S) gene, partial cds; ORF3a protein (ORF3a), envelope protein (E), membrane glycoprotein (M), ORF6 protein (ORF6), ORF7a protein (ORF7a), and ORF7b (ORF7b) genes, complete cds; ORF8 gene, complete sequence; and nucleocapsid phosphoprotein (N) and ORF10 protein (ORF10) genes, complete cds	unknown	unknown	USA/MA-CDCBI-CRSP_VI7ACQUF4C2Z3LPK/2021
Siddle,K.J., Adams,G., Pearlman,L., Gladden-Young,A., Vicente,G., Blumenstiel,B., DeFelice,M., Lee,M., McGovern,S., Lagerborg,K., Rudy,M., DeRuff,K., Carter,A., Normandin,E., Bauer,M., Reilly,S., Tomkins-Tinch,C., Loreth,C., Chaluvadi,S., Meldrim,J., Granger,B., Lemieux,J.E., Birren,B.W., Sabeti,P.C., Larkin,K., Dodge,S., Lennon,N., Madoff,L., Brown,C., Gallagher,G., Smole,S., Park,D.J., Gabriel,S., and MacInnis,B.L. BJ	1	Severe acute respiratory syndrome coronavirus 2 isolate SARS-CoV-2/human/USA/MA-CDCBI-CRSP_QNHNFHRJC3GKJN2L/2021 ORF1ab polyprotein (ORF1ab), ORF1a polyprotein (ORF1ab), surface glycoprotein (S), ORF3a protein (ORF3a), envelope protein (E), membrane glycoprotein (M), ORF6 protein (ORF6), ORF7a protein (ORF7a), and ORF7b (ORF7b) genes, complete cds; ORF8 gene, complete sequence; and nucleocapsid phosphoprotein (N) and ORF10 protein (ORF10) genes, complete cds	unknown	unknown	USA/MA-CDCBI-CRSP_QNHNFHRJC3GKJN2L/2021
Lemieux et al LI	1	Severe acute respiratory syndrome coronavirus 2 isolate SARS-CoV-2/human/USA/RI-CDCBI-RIDOH_3GDSEVS6H5FSECK3/2021 ORF1ab polyprotein (ORF1ab), ORF1a polyprotein (ORF1ab), surface glycoprotein (S), ORF3a protein (ORF3a), envelope protein (E), membrane glycoprotein (M), ORF6 protein (ORF6), ORF7a protein (ORF7a), and ORF7b (ORF7b) genes, complete cds; ORF8 gene, complete sequence; nucleocapsid phosphoprotein (N) gene, complete cds; and ORF10 protein (ORF10) gene, partial cds	unknown	unknown	USA/RI-CDCBI-RIDOH_3GDSEVS6H5FSECK3/2021
Siddle,K.J., Adams,G., Pearlman,L., Gladden-Young,A., Vicente,G., Blumenstiel,B., DeFelice,M., Lee,M., McGovern,S., Lagerborg,K., Rudy,M., DeRuff,K., Carter,A., Normandin,E., Bauer,M., Reilly,S., Tomkins-Tinch,C., Loreth,C., Chaluvadi,S., Meldrim,J., Granger,B., Lemieux,J.E., Birren,B.W., Sabeti,P.C., Larkin,K., Dodge,S., Lennon,N., Madoff,L., Brown,C., Gallagher,G., Smole,S., Park,D.J., Gabriel,S., and MacInnis,B.L. BK	1	Severe acute respiratory syndrome coronavirus 2 isolate SARS-CoV-2/human/USA/MA-CDCBI-CRSP_A6YFDZSQWJS7P3A4/2021 ORF1ab polyprotein (ORF1ab), ORF1a polyprotein (ORF1ab), surface glycoprotein (S), ORF3a protein (ORF3a), envelope protein (E), membrane glycoprotein (M), ORF6 protein (ORF6), ORF7a protein (ORF7a), and ORF7b (ORF7b) genes, complete cds; ORF8 gene, complete sequence; and nucleocapsid phosphoprotein (N) and ORF10 protein (ORF10) genes, complete cds	unknown	unknown	USA/MA-CDCBI-CRSP_A6YFDZSQWJS7P3A4/2021
Siddle,K.J., Adams,G., Pearlman,L., Gladden-Young,A., Vicente,G., Blumenstiel,B., DeFelice,M., Lee,M., McGovern,S., Lagerborg,K., Rudy,M., DeRuff,K., Carter,A., Normandin,E., Bauer,M., Reilly,S., Tomkins-Tinch,C., Loreth,C., Chaluvadi,S., Meldrim,J., Granger,B., Lemieux,J.E., Birren,B.W., Sabeti,P.C., Larkin,K., Dodge,S., Lennon,N., Madoff,L., Brown,C., Gallagher,G., Smole,S., Park,D.J., Gabriel,S., and MacInnis,B.L. BL	1	Severe acute respiratory syndrome coronavirus 2 isolate SARS-CoV-2/human/USA/MA-CDCBI-CRSP_HPNXMXZCX3VWKUD4/2021 ORF1ab polyprotein (ORF1ab), ORF1a polyprotein (ORF1ab), surface glycoprotein (S), ORF3a protein (ORF3a), envelope protein (E), membrane glycoprotein (M), ORF6 protein (ORF6), ORF7a protein (ORF7a), and ORF7b (ORF7b) genes, complete cds; ORF8 gene, complete sequence; and nucleocapsid phosphoprotein (N) and ORF10 protein (ORF10) genes, complete cds	unknown	unknown	USA/MA-CDCBI-CRSP_HPNXMXZCX3VWKUD4/2021
Siddle,K.J., Adams,G., Pearlman,L., Gladden-Young,A., Vicente,G., Blumenstiel,B., DeFelice,M., Lee,M., McGovern,S., Lagerborg,K., Rudy,M., DeRuff,K., Carter,A., Normandin,E., Bauer,M., Reilly,S., Tomkins-Tinch,C., Loreth,C., Chaluvadi,S., Meldrim,J., Granger,B., Lemieux,J.E., Birren,B.W., Sabeti,P.C., Larkin,K., Dodge,S., Lennon,N., Madoff,L., Brown,C., Gallagher,G., Smole,S., Park,D.J., Gabriel,S., and MacInnis,B.L. BM	1	Severe acute respiratory syndrome coronavirus 2 isolate SARS-CoV-2/human/USA/MA-CDCBI-CRSP_YTED7WQLCP6DSZG2/2021 ORF1ab polyprotein (ORF1ab), ORF1a polyprotein (ORF1ab), surface glycoprotein (S), ORF3a protein (ORF3a), envelope protein (E), membrane glycoprotein (M), ORF6 protein (ORF6), ORF7a protein (ORF7a), and ORF7b (ORF7b) genes, complete cds; ORF8 gene, complete sequence; and nucleocapsid phosphoprotein (N) and ORF10 protein (ORF10) genes, complete cds	unknown	unknown	USA/MA-CDCBI-CRSP_YTED7WQLCP6DSZG2/2021
Siddle,K.J., Adams,G., Pearlman,L., Gladden-Young,A., Vicente,G., Blumenstiel,B., DeFelice,M., Lee,M., McGovern,S., Lagerborg,K., Rudy,M., DeRuff,K., Carter,A., Normandin,E., Bauer,M., Reilly,S., Tomkins-Tinch,C., Loreth,C., Chaluvadi,S., Meldrim,J., Granger,B., Lemieux,J.E., Birren,B.W., Sabeti,P.C., Larkin,K., Dodge,S., Lennon,N., Madoff,L., Brown,C., Gallagher,G., Smole,S., Park,D.J., Gabriel,S., and MacInnis,B.L. BN	1	Severe acute respiratory syndrome coronavirus 2 isolate SARS-CoV-2/human/USA/MA-CDCBI-CRSP_BC2FBGGPUKQD2I2F/2021 ORF1ab polyprotein (ORF1ab), ORF1a polyprotein (ORF1ab), surface glycoprotein (S), ORF3a protein (ORF3a), envelope protein (E), membrane glycoprotein (M), ORF6 protein (ORF6), ORF7a protein (ORF7a), and ORF7b (ORF7b) genes, complete cds; ORF8 gene, complete sequence; and nucleocapsid phosphoprotein (N) and ORF10 protein (ORF10) genes, complete cds	unknown	unknown	USA/MA-CDCBI-CRSP_BC2FBGGPUKQD2I2F/2021
Siddle,K.J., Adams,G., Pearlman,L., Gladden-Young,A., Vicente,G., Blumenstiel,B., DeFelice,M., Lee,M., McGovern,S., Lagerborg,K., Rudy,M., DeRuff,K., Carter,A., Normandin,E., Bauer,M., Reilly,S., Tomkins-Tinch,C., Loreth,C., Chaluvadi,S., Meldrim,J., Granger,B., Lemieux,J.E., Birren,B.W., Sabeti,P.C., Larkin,K., Dodge,S., Lennon,N., Madoff,L., Brown,C., Gallagher,G., Smole,S., Park,D.J., Gabriel,S., and MacInnis,B.L. BO	1	Severe acute respiratory syndrome coronavirus 2 isolate SARS-CoV-2/human/USA/MA-CDCBI-CRSP_6M5SHLWBT6UY6V25/2021 ORF1ab polyprotein (ORF1ab), ORF1a polyprotein (ORF1ab), surface glycoprotein (S), ORF3a protein (ORF3a), envelope protein (E), membrane glycoprotein (M), ORF6 protein (ORF6), ORF7a protein (ORF7a), and ORF7b (ORF7b) genes, complete cds; ORF8 gene, complete sequence; and nucleocapsid phosphoprotein (N) and ORF10 protein (ORF10) genes, complete cds	unknown	unknown	USA/MA-CDCBI-CRSP_6M5SHLWBT6UY6V25/2021
Siddle,K.J., Adams,G., Pearlman,L., Gladden-Young,A., Vicente,G., Blumenstiel,B., DeFelice,M., Lee,M., McGovern,S., Lagerborg,K., Rudy,M., DeRuff,K., Carter,A., Normandin,E., Bauer,M., Reilly,S., Tomkins-Tinch,C., Loreth,C., Chaluvadi,S., Meldrim,J., Granger,B., Lemieux,J.E., Birren,B.W., Sabeti,P.C., Larkin,K., Dodge,S., Lennon,N., Madoff,L., Brown,C., Gallagher,G., Smole,S., Park,D.J., Gabriel,S., and MacInnis,B.L. BP	1	Severe acute respiratory syndrome coronavirus 2 isolate SARS-CoV-2/human/USA/MA-CDCBI-CRSP_GM2HQ5Y6JLABAG5W/2021 ORF1ab polyprotein (ORF1ab), ORF1a polyprotein (ORF1ab), surface glycoprotein (S), ORF3a protein (ORF3a), envelope protein (E), membrane glycoprotein (M), ORF6 protein (ORF6), ORF7a protein (ORF7a), and ORF7b (ORF7b) genes, complete cds; ORF8 gene, complete sequence; and nucleocapsid phosphoprotein (N) and ORF10 protein (ORF10) genes, complete cds	unknown	unknown	USA/MA-CDCBI-CRSP_GM2HQ5Y6JLABAG5W/2021
Siddle,K.J., Adams,G., Pearlman,L., Gladden-Young,A., Vicente,G., Blumenstiel,B., DeFelice,M., Lee,M., McGovern,S., Lagerborg,K., Rudy,M., DeRuff,K., Carter,A., Normandin,E., Bauer,M., Reilly,S., Tomkins-Tinch,C., Loreth,C., Chaluvadi,S., Meldrim,J., Granger,B., Lemieux,J.E., Birren,B.W., Sabeti,P.C., Larkin,K., Dodge,S., Lennon,N., Madoff,L., Brown,C., Gallagher,G., Smole,S., Park,D.J., Gabriel,S., and MacInnis,B.L. BQ	1	Severe acute respiratory syndrome coronavirus 2 isolate SARS-CoV-2/human/USA/MA-CDCBI-CRSP_5XOUV4JR2CJ24FQS/2021 ORF1ab polyprotein (ORF1ab), ORF1a polyprotein (ORF1ab), surface glycoprotein (S), ORF3a protein (ORF3a), envelope protein (E), membrane glycoprotein (M), ORF6 protein (ORF6), ORF7a protein (ORF7a), and ORF7b (ORF7b) genes, complete cds; ORF8 gene, complete sequence; and nucleocapsid phosphoprotein (N) and ORF10 protein (ORF10) genes, complete cds	unknown	unknown	USA/MA-CDCBI-CRSP_5XOUV4JR2CJ24FQS/2021
Siddle,K.J., Adams,G., Pearlman,L., Gladden-Young,A., Vicente,G., Blumenstiel,B., DeFelice,M., Lee,M., McGovern,S., Lagerborg,K., Rudy,M., DeRuff,K., Carter,A., Normandin,E., Bauer,M., Reilly,S., Tomkins-Tinch,C., Loreth,C., Chaluvadi,S., Meldrim,J., Granger,B., Lemieux,J.E., Birren,B.W., Sabeti,P.C., Larkin,K., Dodge,S., Lennon,N., Madoff,L., Brown,C., Gallagher,G., Smole,S., Park,D.J., Gabriel,S., and MacInnis,B.L. BR	1	Severe acute respiratory syndrome coronavirus 2 isolate SARS-CoV-2/human/USA/MA-CDCBI-CRSP_2Q7NMUHJFFUTYI3Z/2021 ORF1ab polyprotein (ORF1ab), ORF1a polyprotein (ORF1ab), surface glycoprotein (S), ORF3a protein (ORF3a), envelope protein (E), membrane glycoprotein (M), ORF6 protein (ORF6), ORF7a protein (ORF7a), and ORF7b (ORF7b) genes, complete cds; ORF8 gene, complete sequence; and nucleocapsid phosphoprotein (N) and ORF10 protein (ORF10) genes, complete cds	unknown	unknown	USA/MA-CDCBI-CRSP_2Q7NMUHJFFUTYI3Z/2021
Siddle,K.J., Adams,G., Pearlman,L., Gladden-Young,A., Vicente,G., Blumenstiel,B., DeFelice,M., Lee,M., McGovern,S., Lagerborg,K., Rudy,M., DeRuff,K., Carter,A., Normandin,E., Bauer,M., Reilly,S., Tomkins-Tinch,C., Loreth,C., Chaluvadi,S., Meldrim,J., Granger,B., Lemieux,J.E., Birren,B.W., Sabeti,P.C., Larkin,K., Dodge,S., Lennon,N., Madoff,L., Brown,C., Gallagher,G., Smole,S., Park,D.J., Gabriel,S., and MacInnis,B.L. BS	1	Severe acute respiratory syndrome coronavirus 2 isolate SARS-CoV-2/human/USA/MA-CDCBI-CRSP_AIYDJ4QRSPT5F6UL/2021 ORF1ab polyprotein (ORF1ab), ORF1a polyprotein (ORF1ab), surface glycoprotein (S), ORF3a protein (ORF3a), envelope protein (E), membrane glycoprotein (M), ORF6 protein (ORF6), ORF7a protein (ORF7a), and ORF7b (ORF7b) genes, complete cds; ORF8 gene, complete sequence; and nucleocapsid phosphoprotein (N) and ORF10 protein (ORF10) genes, complete cds	unknown	unknown	USA/MA-CDCBI-CRSP_AIYDJ4QRSPT5F6UL/2021
Siddle,K.J., Adams,G., Pearlman,L., Gladden-Young,A., Vicente,G., Blumenstiel,B., DeFelice,M., Lee,M., McGovern,S., Lagerborg,K., Rudy,M., DeRuff,K., Carter,A., Normandin,E., Bauer,M., Reilly,S., Tomkins-Tinch,C., Loreth,C., Chaluvadi,S., Meldrim,J., Granger,B., Lemieux,J.E., Birren,B.W., Sabeti,P.C., Larkin,K., Dodge,S., Lennon,N., Madoff,L., Brown,C., Gallagher,G., Smole,S., Park,D.J., Gabriel,S., and MacInnis,B.L. BT	1	Severe acute respiratory syndrome coronavirus 2 isolate SARS-CoV-2/human/USA/MA-CDCBI-CRSP_23GLYXQ52M4674AK/2021 ORF1ab polyprotein (ORF1ab), ORF1a polyprotein (ORF1ab), surface glycoprotein (S), ORF3a protein (ORF3a), envelope protein (E), membrane glycoprotein (M), ORF6 protein (ORF6), ORF7a protein (ORF7a), and ORF7b (ORF7b) genes, complete cds; ORF8 gene, complete sequence; and nucleocapsid phosphoprotein (N) and ORF10 protein (ORF10) genes, complete cds	unknown	unknown	USA/MA-CDCBI-CRSP_23GLYXQ52M4674AK/2021
Siddle,K.J., Adams,G., Pearlman,L., Gladden-Young,A., Vicente,G., Blumenstiel,B., DeFelice,M., Lee,M., McGovern,S., Lagerborg,K., Rudy,M., DeRuff,K., Carter,A., Normandin,E., Bauer,M., Reilly,S., Tomkins-Tinch,C., Loreth,C., Chaluvadi,S., Meldrim,J., Granger,B., Lemieux,J.E., Birren,B.W., Sabeti,P.C., Larkin,K., Dodge,S., Lennon,N., Madoff,L., Brown,C., Gallagher,G., Smole,S., Park,D.J., Gabriel,S., and MacInnis,B.L. BU	1	Severe acute respiratory syndrome coronavirus 2 isolate SARS-CoV-2/human/USA/MA-CDCBI-CRSP_X4OG267EINSXL4UH/2021 ORF1ab polyprotein (ORF1ab), ORF1a polyprotein (ORF1ab), surface glycoprotein (S), ORF3a protein (ORF3a), envelope protein (E), membrane glycoprotein (M), ORF6 protein (ORF6), ORF7a protein (ORF7a), and ORF7b (ORF7b) genes, complete cds; ORF8 gene, complete sequence; and nucleocapsid phosphoprotein (N) and ORF10 protein (ORF10) genes, complete cds	unknown	unknown	USA/MA-CDCBI-CRSP_X4OG267EINSXL4UH/2021
Siddle,K.J., Adams,G., Pearlman,L., Gladden-Young,A., Vicente,G., Blumenstiel,B., DeFelice,M., Lee,M., McGovern,S., Lagerborg,K., Rudy,M., DeRuff,K., Carter,A., Normandin,E., Bauer,M., Reilly,S., Tomkins-Tinch,C., Loreth,C., Chaluvadi,S., Meldrim,J., Granger,B., Lemieux,J.E., Birren,B.W., Sabeti,P.C., Larkin,K., Dodge,S., Lennon,N., Madoff,L., Brown,C., Gallagher,G., Smole,S., Park,D.J., Gabriel,S., and MacInnis,B.L. BV	1	Severe acute respiratory syndrome coronavirus 2 isolate SARS-CoV-2/human/USA/VT-CDCBI-CRSP_5LXWVSXQTINA7RMN/2021 ORF1ab polyprotein (ORF1ab), ORF1a polyprotein (ORF1ab), surface glycoprotein (S), ORF3a protein (ORF3a), envelope protein (E), membrane glycoprotein (M), ORF6 protein (ORF6), ORF7a protein (ORF7a), and ORF7b (ORF7b) genes, complete cds; ORF8 gene, complete sequence; and nucleocapsid phosphoprotein (N) and ORF10 protein (ORF10) genes, complete cds	unknown	unknown	USA/VT-CDCBI-CRSP_5LXWVSXQTINA7RMN/2021
Siddle,K.J., Adams,G., Pearlman,L., Gladden-Young,A., Vicente,G., Blumenstiel,B., DeFelice,M., Lee,M., McGovern,S., Lagerborg,K., Rudy,M., DeRuff,K., Carter,A., Normandin,E., Bauer,M., Reilly,S., Tomkins-Tinch,C., Loreth,C., Chaluvadi,S., Meldrim,J., Granger,B., Lemieux,J.E., Birren,B.W., Sabeti,P.C., Larkin,K., Dodge,S., Lennon,N., Madoff,L., Brown,C., Gallagher,G., Smole,S., Park,D.J., Gabriel,S., and MacInnis,B.L. BW	1	Severe acute respiratory syndrome coronavirus 2 isolate SARS-CoV-2/human/USA/MA-CDCBI-CRSP_STLI2MYB4MQU6DQW/2021 ORF1ab polyprotein (ORF1ab), ORF1a polyprotein (ORF1ab), surface glycoprotein (S), ORF3a protein (ORF3a), envelope protein (E), membrane glycoprotein (M), ORF6 protein (ORF6), ORF7a protein (ORF7a), and ORF7b (ORF7b) genes, complete cds; ORF8 gene, complete sequence; and nucleocapsid phosphoprotein (N) and ORF10 protein (ORF10) genes, complete cds	unknown	unknown	USA/MA-CDCBI-CRSP_STLI2MYB4MQU6DQW/2021
Siddle,K.J., Adams,G., Pearlman,L., Gladden-Young,A., Vicente,G., Blumenstiel,B., DeFelice,M., Lee,M., McGovern,S., Lagerborg,K., Rudy,M., DeRuff,K., Carter,A., Normandin,E., Bauer,M., Reilly,S., Tomkins-Tinch,C., Loreth,C., Chaluvadi,S., Meldrim,J., Granger,B., Lemieux,J.E., Birren,B.W., Sabeti,P.C., Larkin,K., Dodge,S., Lennon,N., Madoff,L., Brown,C., Gallagher,G., Smole,S., Park,D.J., Gabriel,S., and MacInnis,B.L. BX	1	Severe acute respiratory syndrome coronavirus 2 isolate SARS-CoV-2/human/USA/MA-CDCBI-CRSP_CD3REOSOS7QFORQB/2021 ORF1ab polyprotein (ORF1ab), ORF1a polyprotein (ORF1ab), surface glycoprotein (S), ORF3a protein (ORF3a), envelope protein (E), membrane glycoprotein (M), ORF6 protein (ORF6), ORF7a protein (ORF7a), and ORF7b (ORF7b) genes, complete cds; ORF8 gene, complete sequence; and nucleocapsid phosphoprotein (N) and ORF10 protein (ORF10) genes, complete cds	unknown	unknown	USA/MA-CDCBI-CRSP_CD3REOSOS7QFORQB/2021
Siddle,K.J., Adams,G., Pearlman,L., Gladden-Young,A., Vicente,G., Blumenstiel,B., DeFelice,M., Lee,M., McGovern,S., Lagerborg,K., Rudy,M., DeRuff,K., Carter,A., Normandin,E., Bauer,M., Reilly,S., Tomkins-Tinch,C., Loreth,C., Chaluvadi,S., Meldrim,J., Granger,B., Lemieux,J.E., Birren,B.W., Sabeti,P.C., Larkin,K., Dodge,S., Lennon,N., Madoff,L., Brown,C., Gallagher,G., Smole,S., Park,D.J., Gabriel,S., and MacInnis,B.L. BY	1	Severe acute respiratory syndrome coronavirus 2 isolate SARS-CoV-2/human/USA/MA-CDCBI-CRSP_7CBJKM5X7G7JC72N/2021 ORF1ab polyprotein (ORF1ab), ORF1a polyprotein (ORF1ab), surface glycoprotein (S), ORF3a protein (ORF3a), envelope protein (E), membrane glycoprotein (M), ORF6 protein (ORF6), ORF7a protein (ORF7a), and ORF7b (ORF7b) genes, complete cds; ORF8 gene, complete sequence; and nucleocapsid phosphoprotein (N) and ORF10 protein (ORF10) genes, complete cds	unknown	unknown	USA/MA-CDCBI-CRSP_7CBJKM5X7G7JC72N/2021
Lemieux et al LJ	1	Severe acute respiratory syndrome coronavirus 2 isolate SARS-CoV-2/human/USA/MA-CDCBI-CRSP_FJE77KJXZEGNPQLH/2021 ORF1ab polyprotein (ORF1ab), ORF1a polyprotein (ORF1ab), surface glycoprotein (S), ORF3a protein (ORF3a), envelope protein (E), membrane glycoprotein (M), ORF6 protein (ORF6), ORF7a protein (ORF7a), and ORF7b (ORF7b) genes, complete cds; ORF8 gene, complete sequence; and nucleocapsid phosphoprotein (N) and ORF10 protein (ORF10) genes, complete cds	unknown	unknown	USA/MA-CDCBI-CRSP_FJE77KJXZEGNPQLH/2021
Lang et al AM	1	Severe acute respiratory syndrome coronavirus 2 isolate SARS-CoV-2/human/USA/MA-MASPHL-04998/2021 ORF1ab polyprotein (ORF1ab), ORF1a polyprotein (ORF1ab), surface glycoprotein (S), ORF3a protein (ORF3a), envelope protein (E), membrane glycoprotein (M), ORF6 protein (ORF6), ORF7a protein (ORF7a), and ORF7b (ORF7b) genes, complete cds; ORF8 gene, complete sequence; and nucleocapsid phosphoprotein (N) and ORF10 protein (ORF10) genes, complete cds	unknown	unknown	USA/MA-MASPHL-04998/2021
Lemieux et al LK	1	Severe acute respiratory syndrome coronavirus 2 isolate SARS-CoV-2/human/USA/MA-CDCBI-CRSP_NLKGLMVOO3WPEXDB/2021 ORF1ab polyprotein (ORF1ab), ORF1a polyprotein (ORF1ab), surface glycoprotein (S), ORF3a protein (ORF3a), envelope protein (E), membrane glycoprotein (M), ORF6 protein (ORF6), ORF7a protein (ORF7a), and ORF7b (ORF7b) genes, complete cds; ORF8 gene, complete sequence; and nucleocapsid phosphoprotein (N) and ORF10 protein (ORF10) genes, complete cds	unknown	unknown	USA/MA-CDCBI-CRSP_NLKGLMVOO3WPEXDB/2021
Lemieux et al LL	1	Severe acute respiratory syndrome coronavirus 2 isolate SARS-CoV-2/human/USA/MA-CDCBI-CRSP_VQXEZNG5IKDARW6R/2021 ORF1ab polyprotein (ORF1ab), ORF1a polyprotein (ORF1ab), surface glycoprotein (S), ORF3a protein (ORF3a), envelope protein (E), membrane glycoprotein (M), ORF6 protein (ORF6), ORF7a protein (ORF7a), and ORF7b (ORF7b) genes, complete cds; ORF8 gene, complete sequence; and nucleocapsid phosphoprotein (N) and ORF10 protein (ORF10) genes, complete cds	unknown	unknown	USA/MA-CDCBI-CRSP_VQXEZNG5IKDARW6R/2021
Lemieux et al LM	1	Severe acute respiratory syndrome coronavirus 2 isolate SARS-CoV-2/human/USA/MA-CDCBI-CRSP_W4XZTGYHFQNMMMH7/2021 ORF1ab polyprotein (ORF1ab), ORF1a polyprotein (ORF1ab), surface glycoprotein (S), ORF3a protein (ORF3a), envelope protein (E), membrane glycoprotein (M), ORF6 protein (ORF6), ORF7a protein (ORF7a), and ORF7b (ORF7b) genes, complete cds; ORF8 gene, complete sequence; and nucleocapsid phosphoprotein (N) and ORF10 protein (ORF10) genes, complete cds	unknown	unknown	USA/MA-CDCBI-CRSP_W4XZTGYHFQNMMMH7/2021
Lemieux et al LN	1	Severe acute respiratory syndrome coronavirus 2 isolate SARS-CoV-2/human/USA/MA-CDCBI-CRSP_ANTIKQAA7FEX5JO5/2021 ORF1ab polyprotein (ORF1ab), ORF1a polyprotein (ORF1ab), surface glycoprotein (S), ORF3a protein (ORF3a), envelope protein (E), membrane glycoprotein (M), ORF6 protein (ORF6), ORF7a protein (ORF7a), and ORF7b (ORF7b) genes, complete cds; ORF8 gene, complete sequence; and nucleocapsid phosphoprotein (N) and ORF10 protein (ORF10) genes, complete cds	unknown	unknown	USA/MA-CDCBI-CRSP_ANTIKQAA7FEX5JO5/2021
Lemieux et al LO	1	Severe acute respiratory syndrome coronavirus 2 isolate SARS-CoV-2/human/USA/MA-CDCBI-CRSP_YBVXILONLEVOM4PZ/2021 ORF1ab polyprotein (ORF1ab), ORF1a polyprotein (ORF1ab), surface glycoprotein (S), ORF3a protein (ORF3a), envelope protein (E), membrane glycoprotein (M), ORF6 protein (ORF6), ORF7a protein (ORF7a), and ORF7b (ORF7b) genes, complete cds; ORF8 gene, complete sequence; and nucleocapsid phosphoprotein (N) and ORF10 protein (ORF10) genes, complete cds	unknown	unknown	USA/MA-CDCBI-CRSP_YBVXILONLEVOM4PZ/2021
Lemieux et al LP	1	Severe acute respiratory syndrome coronavirus 2 isolate SARS-CoV-2/human/USA/MA-CDCBI-CRSP_VH2TI32JWJFSTQFO/2021 ORF1ab polyprotein (ORF1ab), ORF1a polyprotein (ORF1ab), surface glycoprotein (S), ORF3a protein (ORF3a), envelope protein (E), membrane glycoprotein (M), ORF6 protein (ORF6), ORF7a protein (ORF7a), and ORF7b (ORF7b) genes, complete cds; ORF8 gene, complete sequence; and nucleocapsid phosphoprotein (N) and ORF10 protein (ORF10) genes, complete cds	unknown	unknown	USA/MA-CDCBI-CRSP_VH2TI32JWJFSTQFO/2021
Lemieux et al LQ	1	Severe acute respiratory syndrome coronavirus 2 isolate SARS-CoV-2/human/USA/MA-CDCBI-CRSP_ELFGTWOBKIS6Q4RU/2021 ORF1ab polyprotein (ORF1ab), ORF1a polyprotein (ORF1ab), surface glycoprotein (S), ORF3a protein (ORF3a), envelope protein (E), membrane glycoprotein (M), ORF6 protein (ORF6), ORF7a protein (ORF7a), and ORF7b (ORF7b) genes, complete cds; ORF8 gene, complete sequence; and nucleocapsid phosphoprotein (N) and ORF10 protein (ORF10) genes, complete cds	unknown	unknown	USA/MA-CDCBI-CRSP_ELFGTWOBKIS6Q4RU/2021
Lemieux et al LR	1	Severe acute respiratory syndrome coronavirus 2 isolate SARS-CoV-2/human/USA/MA-CDCBI-CRSP_OASZC4372VACM4II/2021 ORF1ab polyprotein (ORF1ab), ORF1a polyprotein (ORF1ab), surface glycoprotein (S), ORF3a protein (ORF3a), envelope protein (E), membrane glycoprotein (M), ORF6 protein (ORF6), ORF7a protein (ORF7a), and ORF7b (ORF7b) genes, complete cds; ORF8 gene, complete sequence; and nucleocapsid phosphoprotein (N) and ORF10 protein (ORF10) genes, complete cds	unknown	unknown	USA/MA-CDCBI-CRSP_OASZC4372VACM4II/2021
Lemieux et al LS	1	Severe acute respiratory syndrome coronavirus 2 isolate SARS-CoV-2/human/USA/MA-CDCBI-CRSP_SPTBL5R55SFMHCP6/2021 ORF1ab polyprotein (ORF1ab), ORF1a polyprotein (ORF1ab), surface glycoprotein (S), ORF3a protein (ORF3a), envelope protein (E), membrane glycoprotein (M), ORF6 protein (ORF6), ORF7a protein (ORF7a), and ORF7b (ORF7b) genes, complete cds; ORF8 gene, complete sequence; and nucleocapsid phosphoprotein (N) and ORF10 protein (ORF10) genes, complete cds	unknown	unknown	USA/MA-CDCBI-CRSP_SPTBL5R55SFMHCP6/2021
Lemieux et al LT	1	Severe acute respiratory syndrome coronavirus 2 isolate SARS-CoV-2/human/USA/MA-CDCBI-CRSP_G5TSE6OBXAYRFLIR/2021 ORF1ab polyprotein (ORF1ab), ORF1a polyprotein (ORF1ab), surface glycoprotein (S), ORF3a protein (ORF3a), envelope protein (E), membrane glycoprotein (M), ORF6 protein (ORF6), ORF7a protein (ORF7a), and ORF7b (ORF7b) genes, complete cds; ORF8 gene, complete sequence; nucleocapsid phosphoprotein (N) gene, complete cds; and ORF10 protein (ORF10) gene, partial cds	unknown	unknown	USA/MA-CDCBI-CRSP_G5TSE6OBXAYRFLIR/2021
Howard et al BCZ	1	Severe acute respiratory syndrome coronavirus 2 isolate SARS-CoV-2/human/USA/CT-CDC-ASC210158537/2021 ORF1ab polyprotein (ORF1ab), ORF1a polyprotein (ORF1ab), surface glycoprotein (S), ORF3a protein (ORF3a), envelope protein (E), membrane glycoprotein (M), ORF6 protein (ORF6), ORF7a protein (ORF7a), and ORF7b (ORF7b) genes, complete cds; ORF8 gene, complete sequence; and nucleocapsid phosphoprotein (N) and ORF10 protein (ORF10) genes, complete cds	unknown	unknown	USA/CT-CDC-ASC210158537/2021
Howard et al BDA	1	Severe acute respiratory syndrome coronavirus 2 isolate SARS-CoV-2/human/USA/MD-CDC-LC0100626/2021 ORF1ab polyprotein (ORF1ab), ORF1a polyprotein (ORF1ab), surface glycoprotein (S), ORF3a protein (ORF3a), envelope protein (E), membrane glycoprotein (M), ORF6 protein (ORF6), ORF7a protein (ORF7a), and ORF7b (ORF7b) genes, complete cds; ORF8 gene, complete sequence; nucleocapsid phosphoprotein (N) gene, complete cds; and ORF10 protein (ORF10) gene, partial cds	unknown	unknown	USA/MD-CDC-LC0100626/2021
Siddle,K.J., Adams,G., Pearlman,L., Gladden-Young,A., Vicente,G., Blumenstiel,B., DeFelice,M., Lee,M., McGovern,S., Lagerborg,K., Rudy,M., DeRuff,K., Carter,A., Normandin,E., Bauer,M., Reilly,S., Tomkins-Tinch,C., Loreth,C., Chaluvadi,S., Meldrim,J., Granger,B., Lemieux,J.E., Birren,B.W., Sabeti,P.C., Larkin,K., Dodge,S., Lennon,N., Madoff,L., Brown,C., Gallagher,G., Smole,S., Park,D.J., Gabriel,S., and MacInnis,B.L. BZ	1	Severe acute respiratory syndrome coronavirus 2 isolate SARS-CoV-2/human/USA/MA-CDCBI-CRSP_JKYOFM7LFAFLHKQ7/2021 ORF1ab polyprotein (ORF1ab), ORF1a polyprotein (ORF1ab), surface glycoprotein (S), ORF3a protein (ORF3a), envelope protein (E), membrane glycoprotein (M), ORF6 protein (ORF6), ORF7a protein (ORF7a), and ORF7b (ORF7b) genes, complete cds; ORF8 gene, complete sequence; and nucleocapsid phosphoprotein (N) and ORF10 protein (ORF10) genes, complete cds	unknown	unknown	USA/MA-CDCBI-CRSP_JKYOFM7LFAFLHKQ7/2021
Howard et al BDB	1	Severe acute respiratory syndrome coronavirus 2 isolate SARS-CoV-2/human/USA/AZ-CDC-ASC210239303/2021 ORF1ab polyprotein (ORF1ab), ORF1a polyprotein (ORF1ab), surface glycoprotein (S), ORF3a protein (ORF3a), envelope protein (E), membrane glycoprotein (M), ORF6 protein (ORF6), ORF7a protein (ORF7a), and ORF7b (ORF7b) genes, complete cds; ORF8 gene, complete sequence; and nucleocapsid phosphoprotein (N) and ORF10 protein (ORF10) genes, complete cds	unknown	unknown	USA/AZ-CDC-ASC210239303/2021
Howard et al BDC	1	Severe acute respiratory syndrome coronavirus 2 isolate SARS-CoV-2/human/USA/NJ-CDC-FG-096828/2021 ORF1ab polyprotein (ORF1ab) and ORF1a polyprotein (ORF1ab) genes, partial cds; surface glycoprotein (S), ORF3a protein (ORF3a), envelope protein (E), membrane glycoprotein (M), ORF6 protein (ORF6), ORF7a protein (ORF7a), and ORF7b (ORF7b) genes, complete cds; ORF8 gene, complete sequence; and nucleocapsid phosphoprotein (N) and ORF10 protein (ORF10) genes, complete cds	unknown	unknown	USA/NJ-CDC-FG-096828/2021
Howard et al BDD	1	Severe acute respiratory syndrome coronavirus 2 isolate SARS-CoV-2/human/USA/CA-CDC-FG-115035/2021 ORF1ab polyprotein (ORF1ab) and ORF1a polyprotein (ORF1ab) genes, partial cds; surface glycoprotein (S), ORF3a protein (ORF3a), envelope protein (E), membrane glycoprotein (M), ORF6 protein (ORF6), ORF7a protein (ORF7a), and ORF7b (ORF7b) genes, complete cds; ORF8 gene, complete sequence; and nucleocapsid phosphoprotein (N) and ORF10 protein (ORF10) genes, complete cds	unknown	unknown	USA/CA-CDC-FG-115035/2021
Howard et al BDE	1	Severe acute respiratory syndrome coronavirus 2 isolate SARS-CoV-2/human/USA/CA-CDC-FG-080252/2021 ORF1ab polyprotein (ORF1ab) and ORF1a polyprotein (ORF1ab) genes, partial cds; surface glycoprotein (S), ORF3a protein (ORF3a), envelope protein (E), membrane glycoprotein (M), ORF6 protein (ORF6), ORF7a protein (ORF7a), and ORF7b (ORF7b) genes, complete cds; ORF8 gene, complete sequence; and nucleocapsid phosphoprotein (N) and ORF10 protein (ORF10) genes, complete cds	unknown	unknown	USA/CA-CDC-FG-080252/2021
Lemieux et al LU	1	Severe acute respiratory syndrome coronavirus 2 isolate SARS-CoV-2/human/USA/MA-CDCBI-CRSP_OHA4NSL42UYSBB5T/2021 ORF1ab polyprotein (ORF1ab), ORF1a polyprotein (ORF1ab), surface glycoprotein (S), ORF3a protein (ORF3a), envelope protein (E), membrane glycoprotein (M), ORF6 protein (ORF6), ORF7a protein (ORF7a), and ORF7b (ORF7b) genes, complete cds; ORF8 gene, complete sequence; and nucleocapsid phosphoprotein (N) and ORF10 protein (ORF10) genes, complete cds	unknown	unknown	USA/MA-CDCBI-CRSP_OHA4NSL42UYSBB5T/2021
Siddle,K.J., Adams,G., Pearlman,L., Gladden-Young,A., Vicente,G., Blumenstiel,B., DeFelice,M., Lee,M., McGovern,S., Lagerborg,K., Rudy,M., DeRuff,K., Carter,A., Normandin,E., Bauer,M., Reilly,S., Tomkins-Tinch,C., Loreth,C., Chaluvadi,S., Meldrim,J., Granger,B., Lemieux,J.E., Birren,B.W., Sabeti,P.C., Larkin,K., Dodge,S., Lennon,N., Madoff,L., Brown,C., Gallagher,G., Smole,S., Park,D.J., Gabriel,S., and MacInnis,B.L. CA	1	Severe acute respiratory syndrome coronavirus 2 isolate SARS-CoV-2/human/USA/MA-CDCBI-CRSP_AUSK7B4V4EZAPOWU/2021 ORF1ab polyprotein (ORF1ab), ORF1a polyprotein (ORF1ab), surface glycoprotein (S), ORF3a protein (ORF3a), envelope protein (E), membrane glycoprotein (M), ORF6 protein (ORF6), ORF7a protein (ORF7a), and ORF7b (ORF7b) genes, complete cds; ORF8 gene, complete sequence; and nucleocapsid phosphoprotein (N) and ORF10 protein (ORF10) genes, complete cds	unknown	unknown	USA/MA-CDCBI-CRSP_AUSK7B4V4EZAPOWU/2021
Siddle,K.J., Adams,G., Pearlman,L., Gladden-Young,A., Vicente,G., Blumenstiel,B., DeFelice,M., Lee,M., McGovern,S., Lagerborg,K., Rudy,M., DeRuff,K., Carter,A., Normandin,E., Bauer,M., Reilly,S., Tomkins-Tinch,C., Loreth,C., Chaluvadi,S., Meldrim,J., Granger,B., Lemieux,J.E., Birren,B.W., Sabeti,P.C., Larkin,K., Dodge,S., Lennon,N., Madoff,L., Brown,C., Gallagher,G., Smole,S., Park,D.J., Gabriel,S., and MacInnis,B.L. CB	1	Severe acute respiratory syndrome coronavirus 2 isolate SARS-CoV-2/human/USA/MA-CDCBI-CRSP_T4J3V2VT67P2C4VF/2021 ORF1ab polyprotein (ORF1ab), ORF1a polyprotein (ORF1ab), surface glycoprotein (S), ORF3a protein (ORF3a), envelope protein (E), membrane glycoprotein (M), ORF6 protein (ORF6), ORF7a protein (ORF7a), and ORF7b (ORF7b) genes, complete cds; ORF8 gene, complete sequence; and nucleocapsid phosphoprotein (N) and ORF10 protein (ORF10) genes, complete cds	unknown	unknown	USA/MA-CDCBI-CRSP_T4J3V2VT67P2C4VF/2021
Siddle,K.J., Adams,G., Pearlman,L., Gladden-Young,A., Vicente,G., Blumenstiel,B., DeFelice,M., Lee,M., McGovern,S., Lagerborg,K., Rudy,M., DeRuff,K., Carter,A., Normandin,E., Bauer,M., Reilly,S., Tomkins-Tinch,C., Loreth,C., Chaluvadi,S., Meldrim,J., Granger,B., Lemieux,J.E., Birren,B.W., Sabeti,P.C., Larkin,K., Dodge,S., Lennon,N., Madoff,L., Brown,C., Gallagher,G., Smole,S., Park,D.J., Gabriel,S., and MacInnis,B.L. CC	1	Severe acute respiratory syndrome coronavirus 2 isolate SARS-CoV-2/human/USA/MA-CDCBI-CRSP_67AUMRM4KAGWBVX6/2021 ORF1ab polyprotein (ORF1ab), ORF1a polyprotein (ORF1ab), surface glycoprotein (S), ORF3a protein (ORF3a), envelope protein (E), membrane glycoprotein (M), ORF6 protein (ORF6), ORF7a protein (ORF7a), and ORF7b (ORF7b) genes, complete cds; ORF8 gene, complete sequence; and nucleocapsid phosphoprotein (N) and ORF10 protein (ORF10) genes, complete cds	unknown	unknown	USA/MA-CDCBI-CRSP_67AUMRM4KAGWBVX6/2021
Siddle,K.J., Adams,G., Pearlman,L., Gladden-Young,A., Vicente,G., Blumenstiel,B., DeFelice,M., Lee,M., McGovern,S., Lagerborg,K., Rudy,M., DeRuff,K., Carter,A., Normandin,E., Bauer,M., Reilly,S., Tomkins-Tinch,C., Loreth,C., Chaluvadi,S., Meldrim,J., Granger,B., Lemieux,J.E., Birren,B.W., Sabeti,P.C., Larkin,K., Dodge,S., Lennon,N., Madoff,L., Brown,C., Gallagher,G., Smole,S., Park,D.J., Gabriel,S., and MacInnis,B.L. CD	1	Severe acute respiratory syndrome coronavirus 2 isolate SARS-CoV-2/human/USA/MA-CDCBI-CRSP_WK2IUZVHOHU5Y4XE/2021 ORF1ab polyprotein (ORF1ab), ORF1a polyprotein (ORF1ab), surface glycoprotein (S), ORF3a protein (ORF3a), envelope protein (E), membrane glycoprotein (M), ORF6 protein (ORF6), ORF7a protein (ORF7a), and ORF7b (ORF7b) genes, complete cds; ORF8 gene, complete sequence; and nucleocapsid phosphoprotein (N) and ORF10 protein (ORF10) genes, complete cds	unknown	unknown	USA/MA-CDCBI-CRSP_WK2IUZVHOHU5Y4XE/2021
Siddle,K.J., Adams,G., Pearlman,L., Gladden-Young,A., Vicente,G., Blumenstiel,B., DeFelice,M., Lee,M., McGovern,S., Lagerborg,K., Rudy,M., DeRuff,K., Carter,A., Normandin,E., Bauer,M., Reilly,S., Tomkins-Tinch,C., Loreth,C., Chaluvadi,S., Meldrim,J., Granger,B., Lemieux,J.E., Birren,B.W., Sabeti,P.C., Larkin,K., Dodge,S., Lennon,N., Madoff,L., Brown,C., Gallagher,G., Smole,S., Park,D.J., Gabriel,S., and MacInnis,B.L. CE	1	Severe acute respiratory syndrome coronavirus 2 isolate SARS-CoV-2/human/USA/MA-CDCBI-CRSP_T3A24ELZKCX6HKU3/2021 ORF1ab polyprotein (ORF1ab), ORF1a polyprotein (ORF1ab), surface glycoprotein (S), ORF3a protein (ORF3a), envelope protein (E), membrane glycoprotein (M), ORF6 protein (ORF6), ORF7a protein (ORF7a), and ORF7b (ORF7b) genes, complete cds; ORF8 gene, complete sequence; and nucleocapsid phosphoprotein (N) and ORF10 protein (ORF10) genes, complete cds	unknown	unknown	USA/MA-CDCBI-CRSP_T3A24ELZKCX6HKU3/2021
Siddle,K.J., Adams,G., Pearlman,L., Gladden-Young,A., Vicente,G., Blumenstiel,B., DeFelice,M., Lee,M., McGovern,S., Lagerborg,K., Rudy,M., DeRuff,K., Carter,A., Normandin,E., Bauer,M., Reilly,S., Tomkins-Tinch,C., Loreth,C., Chaluvadi,S., Meldrim,J., Granger,B., Lemieux,J.E., Birren,B.W., Sabeti,P.C., Larkin,K., Dodge,S., Lennon,N., Madoff,L., Brown,C., Gallagher,G., Smole,S., Park,D.J., Gabriel,S., and MacInnis,B.L. CF	1	Severe acute respiratory syndrome coronavirus 2 isolate SARS-CoV-2/human/USA/MA-CDCBI-CRSP_Q5M34BN7MB6KYYRZ/2021 ORF1ab polyprotein (ORF1ab), ORF1a polyprotein (ORF1ab), surface glycoprotein (S), ORF3a protein (ORF3a), envelope protein (E), membrane glycoprotein (M), ORF6 protein (ORF6), ORF7a protein (ORF7a), and ORF7b (ORF7b) genes, complete cds; ORF8 gene, complete sequence; and nucleocapsid phosphoprotein (N) and ORF10 protein (ORF10) genes, complete cds	unknown	unknown	USA/MA-CDCBI-CRSP_Q5M34BN7MB6KYYRZ/2021
Siddle,K.J., Adams,G., Pearlman,L., Gladden-Young,A., Vicente,G., Blumenstiel,B., DeFelice,M., Lee,M., McGovern,S., Lagerborg,K., Rudy,M., DeRuff,K., Carter,A., Normandin,E., Bauer,M., Reilly,S., Tomkins-Tinch,C., Loreth,C., Chaluvadi,S., Meldrim,J., Granger,B., Lemieux,J.E., Birren,B.W., Sabeti,P.C., Larkin,K., Dodge,S., Lennon,N., Madoff,L., Brown,C., Gallagher,G., Smole,S., Park,D.J., Gabriel,S., and MacInnis,B.L. CG	1	Severe acute respiratory syndrome coronavirus 2 isolate SARS-CoV-2/human/USA/MA-CDCBI-CRSP_WQY2V4V53O35NUEI/2021 ORF1ab polyprotein (ORF1ab), ORF1a polyprotein (ORF1ab), surface glycoprotein (S), ORF3a protein (ORF3a), envelope protein (E), membrane glycoprotein (M), ORF6 protein (ORF6), ORF7a protein (ORF7a), and ORF7b (ORF7b) genes, complete cds; ORF8 gene, complete sequence; and nucleocapsid phosphoprotein (N) and ORF10 protein (ORF10) genes, complete cds	unknown	unknown	USA/MA-CDCBI-CRSP_WQY2V4V53O35NUEI/2021
Siddle,K.J., Adams,G., Pearlman,L., Gladden-Young,A., Vicente,G., Blumenstiel,B., DeFelice,M., Lee,M., McGovern,S., Lagerborg,K., Rudy,M., DeRuff,K., Carter,A., Normandin,E., Bauer,M., Reilly,S., Tomkins-Tinch,C., Loreth,C., Chaluvadi,S., Meldrim,J., Granger,B., Lemieux,J.E., Birren,B.W., Sabeti,P.C., Larkin,K., Dodge,S., Lennon,N., Madoff,L., Brown,C., Gallagher,G., Smole,S., Park,D.J., Gabriel,S., and MacInnis,B.L. CH	1	Severe acute respiratory syndrome coronavirus 2 isolate SARS-CoV-2/human/USA/MA-CDCBI-CRSP_7FGEVFLVMWBMJRDL/2021 ORF1ab polyprotein (ORF1ab), ORF1a polyprotein (ORF1ab), surface glycoprotein (S), ORF3a protein (ORF3a), envelope protein (E), membrane glycoprotein (M), ORF6 protein (ORF6), ORF7a protein (ORF7a), and ORF7b (ORF7b) genes, complete cds; ORF8 gene, complete sequence; and nucleocapsid phosphoprotein (N) and ORF10 protein (ORF10) genes, complete cds	unknown	unknown	USA/MA-CDCBI-CRSP_7FGEVFLVMWBMJRDL/2021
Siddle,K.J., Adams,G., Pearlman,L., Gladden-Young,A., Vicente,G., Blumenstiel,B., DeFelice,M., Lee,M., McGovern,S., Lagerborg,K., Rudy,M., DeRuff,K., Carter,A., Normandin,E., Bauer,M., Reilly,S., Tomkins-Tinch,C., Loreth,C., Chaluvadi,S., Meldrim,J., Granger,B., Lemieux,J.E., Birren,B.W., Sabeti,P.C., Larkin,K., Dodge,S., Lennon,N., Madoff,L., Brown,C., Gallagher,G., Smole,S., Park,D.J., Gabriel,S., and MacInnis,B.L. CI	1	Severe acute respiratory syndrome coronavirus 2 isolate SARS-CoV-2/human/USA/MA-CDCBI-CRSP_YJEUTLXHRZAMZE5E/2021 ORF1ab polyprotein (ORF1ab) gene, complete cds; ORF1a polyprotein (ORF1ab) gene, partial cds; surface glycoprotein (S), ORF3a protein (ORF3a), envelope protein (E), membrane glycoprotein (M), ORF6 protein (ORF6), ORF7a protein (ORF7a), and ORF7b (ORF7b) genes, complete cds; ORF8 gene, complete sequence; and nucleocapsid phosphoprotein (N) and ORF10 protein (ORF10) genes, complete cds	unknown	unknown	USA/MA-CDCBI-CRSP_YJEUTLXHRZAMZE5E/2021
Siddle,K.J., Adams,G., Pearlman,L., Gladden-Young,A., Vicente,G., Blumenstiel,B., DeFelice,M., Lee,M., McGovern,S., Lagerborg,K., Rudy,M., DeRuff,K., Carter,A., Normandin,E., Bauer,M., Reilly,S., Tomkins-Tinch,C., Loreth,C., Chaluvadi,S., Meldrim,J., Granger,B., Lemieux,J.E., Birren,B.W., Sabeti,P.C., Larkin,K., Dodge,S., Lennon,N., Madoff,L., Brown,C., Gallagher,G., Smole,S., Park,D.J., Gabriel,S., and MacInnis,B.L. CJ	1	Severe acute respiratory syndrome coronavirus 2 isolate SARS-CoV-2/human/USA/MA-CDCBI-CRSP_FETV4H7TO5SOMBA3/2021 ORF1ab polyprotein (ORF1ab), ORF1a polyprotein (ORF1ab), surface glycoprotein (S), ORF3a protein (ORF3a), envelope protein (E), membrane glycoprotein (M), ORF6 protein (ORF6), ORF7a protein (ORF7a), and ORF7b (ORF7b) genes, complete cds; ORF8 gene, complete sequence; and nucleocapsid phosphoprotein (N) and ORF10 protein (ORF10) genes, complete cds	unknown	unknown	USA/MA-CDCBI-CRSP_FETV4H7TO5SOMBA3/2021
Siddle,K.J., Adams,G., Pearlman,L., Gladden-Young,A., Vicente,G., Blumenstiel,B., DeFelice,M., Lee,M., McGovern,S., Lagerborg,K., Rudy,M., DeRuff,K., Carter,A., Normandin,E., Bauer,M., Reilly,S., Tomkins-Tinch,C., Loreth,C., Chaluvadi,S., Meldrim,J., Granger,B., Lemieux,J.E., Birren,B.W., Sabeti,P.C., Larkin,K., Dodge,S., Lennon,N., Madoff,L., Brown,C., Gallagher,G., Smole,S., Park,D.J., Gabriel,S., and MacInnis,B.L. CK	1	Severe acute respiratory syndrome coronavirus 2 isolate SARS-CoV-2/human/USA/MA-CDCBI-CRSP_4ALPH2OT3RF5Q5BT/2021 ORF1ab polyprotein (ORF1ab), ORF1a polyprotein (ORF1ab), surface glycoprotein (S), ORF3a protein (ORF3a), envelope protein (E), membrane glycoprotein (M), ORF6 protein (ORF6), ORF7a protein (ORF7a), and ORF7b (ORF7b) genes, complete cds; ORF8 gene, complete sequence; and nucleocapsid phosphoprotein (N) and ORF10 protein (ORF10) genes, complete cds	unknown	unknown	USA/MA-CDCBI-CRSP_4ALPH2OT3RF5Q5BT/2021
Siddle,K.J., Adams,G., Pearlman,L., Gladden-Young,A., Vicente,G., Blumenstiel,B., DeFelice,M., Lee,M., McGovern,S., Lagerborg,K., Rudy,M., DeRuff,K., Carter,A., Normandin,E., Bauer,M., Reilly,S., Tomkins-Tinch,C., Loreth,C., Chaluvadi,S., Meldrim,J., Granger,B., Lemieux,J.E., Birren,B.W., Sabeti,P.C., Larkin,K., Dodge,S., Lennon,N., Madoff,L., Brown,C., Gallagher,G., Smole,S., Park,D.J., Gabriel,S., and MacInnis,B.L. CL	1	Severe acute respiratory syndrome coronavirus 2 isolate SARS-CoV-2/human/USA/MA-CDCBI-CRSP_WI2LRAGMEFAD6K7P/2021 ORF1ab polyprotein (ORF1ab), ORF1a polyprotein (ORF1ab), surface glycoprotein (S), ORF3a protein (ORF3a), envelope protein (E), membrane glycoprotein (M), ORF6 protein (ORF6), ORF7a protein (ORF7a), and ORF7b (ORF7b) genes, complete cds; ORF8 gene, complete sequence; and nucleocapsid phosphoprotein (N) and ORF10 protein (ORF10) genes, complete cds	unknown	unknown	USA/MA-CDCBI-CRSP_WI2LRAGMEFAD6K7P/2021
Siddle,K.J., Adams,G., Pearlman,L., Gladden-Young,A., Vicente,G., Blumenstiel,B., DeFelice,M., Lee,M., McGovern,S., Lagerborg,K., Rudy,M., DeRuff,K., Carter,A., Normandin,E., Bauer,M., Reilly,S., Tomkins-Tinch,C., Loreth,C., Chaluvadi,S., Meldrim,J., Granger,B., Lemieux,J.E., Birren,B.W., Sabeti,P.C., Larkin,K., Dodge,S., Lennon,N., Madoff,L., Brown,C., Gallagher,G., Smole,S., Park,D.J., Gabriel,S., and MacInnis,B.L. CM	1	Severe acute respiratory syndrome coronavirus 2 isolate SARS-CoV-2/human/USA/MA-CDCBI-CRSP_3XJDV3XZDBDUPJOV/2021 ORF1ab polyprotein (ORF1ab), ORF1a polyprotein (ORF1ab), surface glycoprotein (S), ORF3a protein (ORF3a), envelope protein (E), membrane glycoprotein (M), ORF6 protein (ORF6), ORF7a protein (ORF7a), and ORF7b (ORF7b) genes, complete cds; ORF8 gene, complete sequence; and nucleocapsid phosphoprotein (N) and ORF10 protein (ORF10) genes, complete cds	unknown	unknown	USA/MA-CDCBI-CRSP_3XJDV3XZDBDUPJOV/2021
Lemieux et al LV	1	Severe acute respiratory syndrome coronavirus 2 isolate SARS-CoV-2/human/USA/MA-CDCBI-CRSP_NYI7MFQUYXAWJ6H7/2021 ORF1ab polyprotein (ORF1ab), ORF1a polyprotein (ORF1ab), surface glycoprotein (S), ORF3a protein (ORF3a), envelope protein (E), membrane glycoprotein (M), ORF6 protein (ORF6), ORF7a protein (ORF7a), and ORF7b (ORF7b) genes, complete cds; ORF8 gene, complete sequence; nucleocapsid phosphoprotein (N) gene, complete cds; and ORF10 protein (ORF10) gene, partial cds	unknown	unknown	USA/MA-CDCBI-CRSP_NYI7MFQUYXAWJ6H7/2021
Howard et al BDF	1	Severe acute respiratory syndrome coronavirus 2 isolate SARS-CoV-2/human/USA/NY-CDC-FG-073012/2021 ORF1ab polyprotein (ORF1ab) and ORF1a polyprotein (ORF1ab) genes, partial cds; surface glycoprotein (S), ORF3a protein (ORF3a), envelope protein (E), membrane glycoprotein (M), ORF6 protein (ORF6), ORF7a protein (ORF7a), and ORF7b (ORF7b) genes, complete cds; ORF8 gene, complete sequence; and nucleocapsid phosphoprotein (N) and ORF10 protein (ORF10) genes, complete cds	unknown	unknown	USA/NY-CDC-FG-073012/2021
Lemieux et al LW	1	Severe acute respiratory syndrome coronavirus 2 isolate SARS-CoV-2/human/USA/MA-CDCBI-CRSP_I3YDDGITT2CZVNAN/2021 ORF1ab polyprotein (ORF1ab), ORF1a polyprotein (ORF1ab), and surface glycoprotein (S) genes, complete cds; ORF3a gene, complete sequence; envelope protein (E), membrane glycoprotein (M), ORF6 protein (ORF6), ORF7a protein (ORF7a), and ORF7b (ORF7b) genes, complete cds; ORF8 gene, complete sequence; and nucleocapsid phosphoprotein (N) and ORF10 protein (ORF10) genes, complete cds	unknown	unknown	USA/MA-CDCBI-CRSP_I3YDDGITT2CZVNAN/2021
Siddle,K.J., Adams,G., Pearlman,L., Gladden-Young,A., Vicente,G., Blumenstiel,B., DeFelice,M., Lee,M., McGovern,S., Lagerborg,K., Rudy,M., DeRuff,K., Carter,A., Normandin,E., Bauer,M., Reilly,S., Tomkins-Tinch,C., Loreth,C., Chaluvadi,S., Meldrim,J., Granger,B., Lemieux,J.E., Birren,B.W., Sabeti,P.C., Larkin,K., Dodge,S., Lennon,N., Madoff,L., Brown,C., Gallagher,G., Smole,S., Park,D.J., Gabriel,S., and MacInnis,B.L. CN	1	Severe acute respiratory syndrome coronavirus 2 isolate SARS-CoV-2/human/USA/MA-CDCBI-CRSP_K4LLOOX2ELA65FYA/2021 ORF1ab polyprotein (ORF1ab), ORF1a polyprotein (ORF1ab), surface glycoprotein (S), ORF3a protein (ORF3a), envelope protein (E), membrane glycoprotein (M), ORF6 protein (ORF6), ORF7a protein (ORF7a), and ORF7b (ORF7b) genes, complete cds; ORF8 gene, complete sequence; and nucleocapsid phosphoprotein (N) and ORF10 protein (ORF10) genes, complete cds	unknown	unknown	USA/MA-CDCBI-CRSP_K4LLOOX2ELA65FYA/2021
Siddle,K.J., Adams,G., Pearlman,L., Gladden-Young,A., Vicente,G., Blumenstiel,B., DeFelice,M., Lee,M., McGovern,S., Lagerborg,K., Rudy,M., DeRuff,K., Carter,A., Normandin,E., Bauer,M., Reilly,S., Tomkins-Tinch,C., Loreth,C., Chaluvadi,S., Meldrim,J., Granger,B., Lemieux,J.E., Birren,B.W., Sabeti,P.C., Larkin,K., Dodge,S., Lennon,N., Madoff,L., Brown,C., Gallagher,G., Smole,S., Park,D.J., Gabriel,S., and MacInnis,B.L. CO	1	Severe acute respiratory syndrome coronavirus 2 isolate SARS-CoV-2/human/USA/MA-CDCBI-CRSP_44GDJUDSLWUUNV5R/2021 ORF1ab polyprotein (ORF1ab), ORF1a polyprotein (ORF1ab), surface glycoprotein (S), ORF3a protein (ORF3a), envelope protein (E), membrane glycoprotein (M), ORF6 protein (ORF6), ORF7a protein (ORF7a), and ORF7b (ORF7b) genes, complete cds; ORF8 gene, complete sequence; and nucleocapsid phosphoprotein (N) and ORF10 protein (ORF10) genes, complete cds	unknown	unknown	USA/MA-CDCBI-CRSP_44GDJUDSLWUUNV5R/2021
Lemieux et al LX	1	Severe acute respiratory syndrome coronavirus 2 isolate SARS-CoV-2/human/USA/MA-CDCBI-CRSP_36XCXRGD3YCSVXR3/2021 ORF1ab polyprotein (ORF1ab), ORF1a polyprotein (ORF1ab), surface glycoprotein (S), ORF3a protein (ORF3a), envelope protein (E), membrane glycoprotein (M), ORF6 protein (ORF6), ORF7a protein (ORF7a), and ORF7b (ORF7b) genes, complete cds; ORF8 gene, complete sequence; and nucleocapsid phosphoprotein (N) and ORF10 protein (ORF10) genes, complete cds	unknown	unknown	USA/MA-CDCBI-CRSP_36XCXRGD3YCSVXR3/2021
Lemieux et al LY	1	Severe acute respiratory syndrome coronavirus 2 isolate SARS-CoV-2/human/USA/MA-CDCBI-CRSP_FARD6OM75U5U4LP2/2021 ORF1ab polyprotein (ORF1ab), ORF1a polyprotein (ORF1ab), surface glycoprotein (S), ORF3a protein (ORF3a), envelope protein (E), membrane glycoprotein (M), ORF6 protein (ORF6), ORF7a protein (ORF7a), and ORF7b (ORF7b) genes, complete cds; ORF8 gene, complete sequence; nucleocapsid phosphoprotein (N) gene, complete cds; and ORF10 protein (ORF10) gene, partial cds	unknown	unknown	USA/MA-CDCBI-CRSP_FARD6OM75U5U4LP2/2021
Lemieux et al LZ	1	Severe acute respiratory syndrome coronavirus 2 isolate SARS-CoV-2/human/USA/MA-CDCBI-CRSP_QA3PDAP6USA3VMQI/2021 ORF1ab polyprotein (ORF1ab), ORF1a polyprotein (ORF1ab), surface glycoprotein (S), ORF3a protein (ORF3a), envelope protein (E), membrane glycoprotein (M), ORF6 protein (ORF6), ORF7a protein (ORF7a), and ORF7b (ORF7b) genes, complete cds; ORF8 gene, complete sequence; and nucleocapsid phosphoprotein (N) and ORF10 protein (ORF10) genes, complete cds	unknown	unknown	USA/MA-CDCBI-CRSP_QA3PDAP6USA3VMQI/2021
Johnson et al AG	1	Severe acute respiratory syndrome coronavirus 2 isolate SARS-CoV-2/human/USA/NMDOH-2021163522/2021 ORF1ab polyprotein (ORF1ab), ORF1a polyprotein (ORF1ab), surface glycoprotein (S), ORF3a protein (ORF3a), envelope protein (E), membrane glycoprotein (M), ORF6 protein (ORF6), ORF7a protein (ORF7a), and ORF7b (ORF7b) genes, complete cds; ORF8 gene, complete sequence; and nucleocapsid phosphoprotein (N) and ORF10 protein (ORF10) genes, complete cds	unknown	unknown	USA/NMDOH-2021163522/2021
Lemieux et al MA	1	Severe acute respiratory syndrome coronavirus 2 isolate SARS-CoV-2/human/USA/MA-CDCBI-CRSP_6QSNHXVGPMQGASHD/2021 ORF1ab polyprotein (ORF1ab), ORF1a polyprotein (ORF1ab), surface glycoprotein (S), ORF3a protein (ORF3a), envelope protein (E), membrane glycoprotein (M), ORF6 protein (ORF6), ORF7a protein (ORF7a), and ORF7b (ORF7b) genes, complete cds; ORF8 gene, complete sequence; and nucleocapsid phosphoprotein (N) and ORF10 protein (ORF10) genes, complete cds	unknown	unknown	USA/MA-CDCBI-CRSP_6QSNHXVGPMQGASHD/2021
Lemieux et al MB	1	Severe acute respiratory syndrome coronavirus 2 isolate SARS-CoV-2/human/USA/MA-CDCBI-CRSP_YZPIV5GH2T5FZ6JS/2021 ORF1ab polyprotein (ORF1ab), ORF1a polyprotein (ORF1ab), surface glycoprotein (S), ORF3a protein (ORF3a), envelope protein (E), membrane glycoprotein (M), ORF6 protein (ORF6), ORF7a protein (ORF7a), and ORF7b (ORF7b) genes, complete cds; ORF8 gene, complete sequence; and nucleocapsid phosphoprotein (N) and ORF10 protein (ORF10) genes, complete cds	unknown	unknown	USA/MA-CDCBI-CRSP_YZPIV5GH2T5FZ6JS/2021
Lemieux et al MC	1	Severe acute respiratory syndrome coronavirus 2 isolate SARS-CoV-2/human/USA/MA-CDCBI-CRSP_JCV7KQO6WWA25F3U/2021 ORF1ab polyprotein (ORF1ab), ORF1a polyprotein (ORF1ab), surface glycoprotein (S), ORF3a protein (ORF3a), envelope protein (E), membrane glycoprotein (M), ORF6 protein (ORF6), ORF7a protein (ORF7a), and ORF7b (ORF7b) genes, complete cds; ORF8 gene, complete sequence; and nucleocapsid phosphoprotein (N) and ORF10 protein (ORF10) genes, complete cds	unknown	unknown	USA/MA-CDCBI-CRSP_JCV7KQO6WWA25F3U/2021
Lemieux et al MD	1	Severe acute respiratory syndrome coronavirus 2 isolate SARS-CoV-2/human/USA/MA-CDCBI-CRSP_FF4Z52NRLIIQZOG3/2021 ORF1ab polyprotein (ORF1ab), ORF1a polyprotein (ORF1ab), surface glycoprotein (S), ORF3a protein (ORF3a), envelope protein (E), membrane glycoprotein (M), ORF6 protein (ORF6), ORF7a protein (ORF7a), and ORF7b (ORF7b) genes, complete cds; ORF8 gene, complete sequence; and nucleocapsid phosphoprotein (N) and ORF10 protein (ORF10) genes, complete cds	unknown	unknown	USA/MA-CDCBI-CRSP_FF4Z52NRLIIQZOG3/2021
Lemieux et al ME	1	Severe acute respiratory syndrome coronavirus 2 isolate SARS-CoV-2/human/USA/MA-CDCBI-CRSP_OAZXAMGT7LSCDCDV/2021 ORF1ab polyprotein (ORF1ab), ORF1a polyprotein (ORF1ab), surface glycoprotein (S), ORF3a protein (ORF3a), envelope protein (E), membrane glycoprotein (M), ORF6 protein (ORF6), ORF7a protein (ORF7a), and ORF7b (ORF7b) genes, complete cds; ORF8 gene, complete sequence; and nucleocapsid phosphoprotein (N) and ORF10 protein (ORF10) genes, complete cds	unknown	unknown	USA/MA-CDCBI-CRSP_OAZXAMGT7LSCDCDV/2021
Lemieux et al MF	1	Severe acute respiratory syndrome coronavirus 2 isolate SARS-CoV-2/human/USA/MA-CDCBI-CRSP_FJX25SYCYADSA36G/2021 ORF1ab polyprotein (ORF1ab), ORF1a polyprotein (ORF1ab), surface glycoprotein (S), ORF3a protein (ORF3a), envelope protein (E), membrane glycoprotein (M), ORF6 protein (ORF6), ORF7a protein (ORF7a), and ORF7b (ORF7b) genes, complete cds; ORF8 gene, complete sequence; and nucleocapsid phosphoprotein (N) and ORF10 protein (ORF10) genes, complete cds	unknown	unknown	USA/MA-CDCBI-CRSP_FJX25SYCYADSA36G/2021
Lemieux et al MG	1	Severe acute respiratory syndrome coronavirus 2 isolate SARS-CoV-2/human/USA/MA-CDCBI-CRSP_IWUQZL6HPWCVJ4LF/2021 ORF1ab polyprotein (ORF1ab), ORF1a polyprotein (ORF1ab), surface glycoprotein (S), ORF3a protein (ORF3a), envelope protein (E), membrane glycoprotein (M), ORF6 protein (ORF6), ORF7a protein (ORF7a), and ORF7b (ORF7b) genes, complete cds; ORF8 gene, complete sequence; and nucleocapsid phosphoprotein (N) and ORF10 protein (ORF10) genes, complete cds	unknown	unknown	USA/MA-CDCBI-CRSP_IWUQZL6HPWCVJ4LF/2021
Lemieux et al MH	1	Severe acute respiratory syndrome coronavirus 2 isolate SARS-CoV-2/human/USA/MA-CDCBI-CRSP_VHF6QCQ366CTPHSV/2021 ORF1ab polyprotein (ORF1ab), ORF1a polyprotein (ORF1ab), surface glycoprotein (S), ORF3a protein (ORF3a), envelope protein (E), membrane glycoprotein (M), ORF6 protein (ORF6), ORF7a protein (ORF7a), and ORF7b (ORF7b) genes, complete cds; ORF8 gene, complete sequence; and nucleocapsid phosphoprotein (N) and ORF10 protein (ORF10) genes, complete cds	unknown	unknown	USA/MA-CDCBI-CRSP_VHF6QCQ366CTPHSV/2021
Lemieux et al MI	1	Severe acute respiratory syndrome coronavirus 2 isolate SARS-CoV-2/human/USA/MA-CDCBI-CRSP_TIJYU7CGIHBZOJG4/2021 ORF1ab polyprotein (ORF1ab), ORF1a polyprotein (ORF1ab), surface glycoprotein (S), ORF3a protein (ORF3a), envelope protein (E), membrane glycoprotein (M), ORF6 protein (ORF6), ORF7a protein (ORF7a), and ORF7b (ORF7b) genes, complete cds; ORF8 gene, complete sequence; and nucleocapsid phosphoprotein (N) and ORF10 protein (ORF10) genes, complete cds	unknown	unknown	USA/MA-CDCBI-CRSP_TIJYU7CGIHBZOJG4/2021
Lemieux et al MJ	1	Severe acute respiratory syndrome coronavirus 2 isolate SARS-CoV-2/human/USA/MA-CDCBI-CRSP_BVKZSH2WCXNCYIXM/2021 ORF1ab polyprotein (ORF1ab), ORF1a polyprotein (ORF1ab), surface glycoprotein (S), ORF3a protein (ORF3a), envelope protein (E), membrane glycoprotein (M), ORF6 protein (ORF6), ORF7a protein (ORF7a), and ORF7b (ORF7b) genes, complete cds; ORF8 gene, complete sequence; and nucleocapsid phosphoprotein (N) and ORF10 protein (ORF10) genes, complete cds	unknown	unknown	USA/MA-CDCBI-CRSP_BVKZSH2WCXNCYIXM/2021
Lemieux et al MK	1	Severe acute respiratory syndrome coronavirus 2 isolate SARS-CoV-2/human/USA/MA-CDCBI-CRSP_FX3BJHQ2PUPQFURU/2021 ORF1ab polyprotein (ORF1ab), ORF1a polyprotein (ORF1ab), surface glycoprotein (S), ORF3a protein (ORF3a), envelope protein (E), membrane glycoprotein (M), ORF6 protein (ORF6), ORF7a protein (ORF7a), and ORF7b (ORF7b) genes, complete cds; ORF8 gene, complete sequence; and nucleocapsid phosphoprotein (N) and ORF10 protein (ORF10) genes, complete cds	unknown	unknown	USA/MA-CDCBI-CRSP_FX3BJHQ2PUPQFURU/2021
Lemieux et al ML	1	Severe acute respiratory syndrome coronavirus 2 isolate SARS-CoV-2/human/USA/MA-CDCBI-CRSP_IKT2A4225GRLFADT/2021 ORF1ab polyprotein (ORF1ab), ORF1a polyprotein (ORF1ab), surface glycoprotein (S), ORF3a protein (ORF3a), envelope protein (E), membrane glycoprotein (M), ORF6 protein (ORF6), ORF7a protein (ORF7a), and ORF7b (ORF7b) genes, complete cds; ORF8 gene, complete sequence; and nucleocapsid phosphoprotein (N) and ORF10 protein (ORF10) genes, complete cds	unknown	unknown	USA/MA-CDCBI-CRSP_IKT2A4225GRLFADT/2021
Lemieux et al MM	1	Severe acute respiratory syndrome coronavirus 2 isolate SARS-CoV-2/human/USA/MA-CDCBI-CRSP_TY5LPIR53G667BIB/2021 ORF1ab polyprotein (ORF1ab), ORF1a polyprotein (ORF1ab), surface glycoprotein (S), ORF3a protein (ORF3a), envelope protein (E), membrane glycoprotein (M), ORF6 protein (ORF6), ORF7a protein (ORF7a), and ORF7b (ORF7b) genes, complete cds; ORF8 gene, complete sequence; and nucleocapsid phosphoprotein (N) and ORF10 protein (ORF10) genes, complete cds	unknown	unknown	USA/MA-CDCBI-CRSP_TY5LPIR53G667BIB/2021
Lemieux et al MN	1	Severe acute respiratory syndrome coronavirus 2 isolate SARS-CoV-2/human/USA/MA-CDCBI-CRSP_MAP2AUC7OX6JXMQD/2021 ORF1ab polyprotein (ORF1ab), ORF1a polyprotein (ORF1ab), surface glycoprotein (S), ORF3a protein (ORF3a), envelope protein (E), membrane glycoprotein (M), ORF6 protein (ORF6), ORF7a protein (ORF7a), and ORF7b (ORF7b) genes, complete cds; ORF8 gene, complete sequence; and nucleocapsid phosphoprotein (N) and ORF10 protein (ORF10) genes, complete cds	unknown	unknown	USA/MA-CDCBI-CRSP_MAP2AUC7OX6JXMQD/2021
Lemieux et al MO	1	Severe acute respiratory syndrome coronavirus 2 isolate SARS-CoV-2/human/USA/MA-CDCBI-CRSP_SFENDXKHK2XR2MV2/2021 ORF1ab polyprotein (ORF1ab), ORF1a polyprotein (ORF1ab), surface glycoprotein (S), ORF3a protein (ORF3a), envelope protein (E), membrane glycoprotein (M), ORF6 protein (ORF6), ORF7a protein (ORF7a), and ORF7b (ORF7b) genes, complete cds; ORF8 gene, complete sequence; and nucleocapsid phosphoprotein (N) and ORF10 protein (ORF10) genes, complete cds	unknown	unknown	USA/MA-CDCBI-CRSP_SFENDXKHK2XR2MV2/2021
Lemieux et al MP	1	Severe acute respiratory syndrome coronavirus 2 isolate SARS-CoV-2/human/USA/MA-CDCBI-CRSP_PEONZ635TGTDCNA7/2021 ORF1ab polyprotein (ORF1ab), ORF1a polyprotein (ORF1ab), surface glycoprotein (S), ORF3a protein (ORF3a), envelope protein (E), membrane glycoprotein (M), ORF6 protein (ORF6), ORF7a protein (ORF7a), and ORF7b (ORF7b) genes, complete cds; ORF8 gene, complete sequence; nucleocapsid phosphoprotein (N) gene, complete cds; and ORF10 protein (ORF10) gene, partial cds	unknown	unknown	USA/MA-CDCBI-CRSP_PEONZ635TGTDCNA7/2021
Lemieux et al MQ	1	Severe acute respiratory syndrome coronavirus 2 isolate SARS-CoV-2/human/USA/MA-CDCBI-CRSP_UUMUN2OVYNTUHSLA/2021 ORF1ab polyprotein (ORF1ab), ORF1a polyprotein (ORF1ab), surface glycoprotein (S), ORF3a protein (ORF3a), envelope protein (E), membrane glycoprotein (M), ORF6 protein (ORF6), ORF7a protein (ORF7a), and ORF7b (ORF7b) genes, complete cds; ORF8 gene, complete sequence; and nucleocapsid phosphoprotein (N) and ORF10 protein (ORF10) genes, complete cds	unknown	unknown	USA/MA-CDCBI-CRSP_UUMUN2OVYNTUHSLA/2021
Lemieux et al MR	1	Severe acute respiratory syndrome coronavirus 2 isolate SARS-CoV-2/human/USA/MA-CDCBI-CRSP_M4NGGOCNJRZXIIC6/2021 ORF1ab polyprotein (ORF1ab), ORF1a polyprotein (ORF1ab), surface glycoprotein (S), ORF3a protein (ORF3a), envelope protein (E), membrane glycoprotein (M), ORF6 protein (ORF6), ORF7a protein (ORF7a), and ORF7b (ORF7b) genes, complete cds; ORF8 gene, complete sequence; and nucleocapsid phosphoprotein (N) and ORF10 protein (ORF10) genes, complete cds	unknown	unknown	USA/MA-CDCBI-CRSP_M4NGGOCNJRZXIIC6/2021
Lemieux et al MS	1	Severe acute respiratory syndrome coronavirus 2 isolate SARS-CoV-2/human/USA/MA-CDCBI-CRSP_KFUENUZFGHKGE4HD/2021 ORF1ab polyprotein (ORF1ab), ORF1a polyprotein (ORF1ab), surface glycoprotein (S), ORF3a protein (ORF3a), envelope protein (E), membrane glycoprotein (M), ORF6 protein (ORF6), ORF7a protein (ORF7a), and ORF7b (ORF7b) genes, complete cds; ORF8 gene, complete sequence; and nucleocapsid phosphoprotein (N) and ORF10 protein (ORF10) genes, complete cds	unknown	unknown	USA/MA-CDCBI-CRSP_KFUENUZFGHKGE4HD/2021
Hatem et al E	1	Severe acute respiratory syndrome coronavirus 2 isolate SARS-CoV-2/human/EGY/CCHE57357_W4_A019/2021, complete genome	unknown	unknown	EGY/CCHE57357_W4_A019/2021
Howard et al BDG	1	Severe acute respiratory syndrome coronavirus 2 isolate SARS-CoV-2/human/USA/HI-CDC-LC0223420/2021 ORF1ab polyprotein (ORF1ab) gene, partial cds; ORF1a polyprotein (ORF1ab) gene, complete cds; surface glycoprotein (S), ORF3a protein (ORF3a), and envelope protein (E) genes, partial cds; membrane glycoprotein (M), ORF6 protein (ORF6), ORF7a protein (ORF7a), and ORF7b (ORF7b) genes, complete cds; ORF8 gene, complete sequence; and nucleocapsid phosphoprotein (N) gene, complete cds	unknown	unknown	USA/HI-CDC-LC0223420/2021
Howard et al BDH	1	Severe acute respiratory syndrome coronavirus 2 isolate SARS-CoV-2/human/USA/AL-CDC-FG-048277/2021 ORF1ab polyprotein (ORF1ab) and ORF1a polyprotein (ORF1ab) genes, partial cds; surface glycoprotein (S), ORF3a protein (ORF3a), envelope protein (E), membrane glycoprotein (M), ORF6 protein (ORF6), ORF7a protein (ORF7a), and ORF7b (ORF7b) genes, complete cds; ORF8 gene, complete sequence; and nucleocapsid phosphoprotein (N) and ORF10 protein (ORF10) genes, complete cds	unknown	unknown	USA/AL-CDC-FG-048277/2021
Howard et al BDI	1	Severe acute respiratory syndrome coronavirus 2 isolate SARS-CoV-2/human/USA/MO-CDC-LC0141425/2021 ORF1ab polyprotein (ORF1ab) and ORF1a polyprotein (ORF1ab) genes, partial cds; surface glycoprotein (S), ORF3a protein (ORF3a), envelope protein (E), membrane glycoprotein (M), ORF6 protein (ORF6), ORF7a protein (ORF7a), and ORF7b (ORF7b) genes, complete cds; ORF8 gene, complete sequence; and nucleocapsid phosphoprotein (N) gene, partial cds	unknown	unknown	USA/MO-CDC-LC0141425/2021
Lemieux et al MT	1	Severe acute respiratory syndrome coronavirus 2 isolate SARS-CoV-2/human/USA/MA-CDCBI-CRSP_7XVGSX6TBX652DZL/2021 ORF1ab polyprotein (ORF1ab), ORF1a polyprotein (ORF1ab), surface glycoprotein (S), ORF3a protein (ORF3a), envelope protein (E), membrane glycoprotein (M), ORF6 protein (ORF6), ORF7a protein (ORF7a), and ORF7b (ORF7b) genes, complete cds; ORF8 gene, complete sequence; and nucleocapsid phosphoprotein (N) and ORF10 protein (ORF10) genes, complete cds	unknown	unknown	USA/MA-CDCBI-CRSP_7XVGSX6TBX652DZL/2021
Howard et al BDJ	1	Severe acute respiratory syndrome coronavirus 2 isolate SARS-CoV-2/human/USA/VT-CDC-QDX26380777/2021 ORF1ab polyprotein (ORF1ab), ORF1a polyprotein (ORF1ab), surface glycoprotein (S), ORF3a protein (ORF3a), envelope protein (E), membrane glycoprotein (M), ORF6 protein (ORF6), ORF7a protein (ORF7a), and ORF7b (ORF7b) genes, complete cds; ORF8 gene, complete sequence; and nucleocapsid phosphoprotein (N) and ORF10 protein (ORF10) genes, complete cds	unknown	unknown	USA/VT-CDC-QDX26380777/2021
Linares-Perdomo et al C	1	Severe acute respiratory syndrome coronavirus 2 isolate SARS-CoV-2/human/USA/UT-UPHL-210729795898/2021 ORF1ab polyprotein (ORF1ab), ORF1a polyprotein (ORF1ab), surface glycoprotein (S), ORF3a protein (ORF3a), envelope protein (E), membrane glycoprotein (M), ORF6 protein (ORF6), ORF7a protein (ORF7a), and ORF7b (ORF7b) genes, complete cds; ORF8 gene, complete sequence; and nucleocapsid phosphoprotein (N) and ORF10 protein (ORF10) genes, complete cds	unknown	unknown	USA/UT-UPHL-210729795898/2021
Sheth et al FG	1	Severe acute respiratory syndrome coronavirus 2 isolate SARS-CoV-2/human/USA/WY-CDC-2-4651594/2021 ORF1ab polyprotein (ORF1ab), ORF1a polyprotein (ORF1ab), surface glycoprotein (S), ORF3a protein (ORF3a), envelope protein (E), membrane glycoprotein (M), ORF6 protein (ORF6), ORF7a protein (ORF7a), and ORF7b (ORF7b) genes, complete cds; ORF8 gene, complete sequence; and nucleocapsid phosphoprotein (N) and ORF10 protein (ORF10) genes, complete cds	unknown	unknown	USA/WY-CDC-2-4651594/2021
Lemieux et al MU	1	Severe acute respiratory syndrome coronavirus 2 isolate SARS-CoV-2/human/USA/ME-CDCBI-CRSP_I2CGDHKCZMORK7T4/2021 ORF1ab polyprotein (ORF1ab), ORF1a polyprotein (ORF1ab), surface glycoprotein (S), ORF3a protein (ORF3a), envelope protein (E), membrane glycoprotein (M), ORF6 protein (ORF6), ORF7a protein (ORF7a), and ORF7b (ORF7b) genes, complete cds; ORF8 gene, complete sequence; and nucleocapsid phosphoprotein (N) and ORF10 protein (ORF10) genes, complete cds	unknown	unknown	USA/ME-CDCBI-CRSP_I2CGDHKCZMORK7T4/2021
Linares et al A	1	Severe acute respiratory syndrome coronavirus 2 isolate SARS-CoV-2/human/USA/UT-UPHL-210902166711/2021 ORF1ab polyprotein (ORF1ab), ORF1a polyprotein (ORF1ab), surface glycoprotein (S), ORF3a protein (ORF3a), envelope protein (E), membrane glycoprotein (M), ORF6 protein (ORF6), ORF7a protein (ORF7a), and ORF7b (ORF7b) genes, complete cds; ORF8 gene, complete sequence; and nucleocapsid phosphoprotein (N) and ORF10 protein (ORF10) genes, complete cds	unknown	unknown	USA/UT-UPHL-210902166711/2021
Howard et al BDK	1	Severe acute respiratory syndrome coronavirus 2 isolate SARS-CoV-2/human/USA/MO-CDC-LC0141427/2021 ORF1ab polyprotein (ORF1ab), ORF1a polyprotein (ORF1ab), surface glycoprotein (S), ORF3a protein (ORF3a), envelope protein (E), membrane glycoprotein (M), ORF6 protein (ORF6), ORF7a protein (ORF7a), and ORF7b (ORF7b) genes, complete cds; ORF8 gene, complete sequence; and nucleocapsid phosphoprotein (N) and ORF10 protein (ORF10) genes, complete cds	unknown	unknown	USA/MO-CDC-LC0141427/2021
Howard et al BDL	1	Severe acute respiratory syndrome coronavirus 2 isolate SARS-CoV-2/human/USA/MO-CDC-LC0141410/2021 ORF1ab polyprotein (ORF1ab), ORF1a polyprotein (ORF1ab), surface glycoprotein (S), ORF3a protein (ORF3a), envelope protein (E), membrane glycoprotein (M), ORF6 protein (ORF6), ORF7a protein (ORF7a), and ORF7b (ORF7b) genes, complete cds; ORF8 gene, complete sequence; and nucleocapsid phosphoprotein (N) and ORF10 protein (ORF10) genes, complete cds	unknown	unknown	USA/MO-CDC-LC0141410/2021
Alwasti et al J	1	Severe acute respiratory syndrome coronavirus 2 isolate SARS-CoV-2/human/BHR/921386173_S224_L001/2021 ORF1ab polyprotein (ORF1ab), ORF1a polyprotein (ORF1ab), surface glycoprotein (S), ORF3a protein (ORF3a), envelope protein (E), membrane glycoprotein (M), ORF6 protein (ORF6), ORF7a protein (ORF7a), and ORF7b (ORF7b) genes, complete cds; ORF8 gene, complete sequence; and nucleocapsid phosphoprotein (N) and ORF10 protein (ORF10) genes, complete cds	unknown	unknown	BHR/921386173_S224_L001/2021
Sadri et al N	1	Severe acute respiratory syndrome coronavirus 2 isolate SARS-CoV-2/human/USA/OH-UHTL-1071/2021 ORF1ab polyprotein (ORF1ab), ORF1a polyprotein (ORF1ab), surface glycoprotein (S), ORF3a protein (ORF3a), envelope protein (E), membrane glycoprotein (M), ORF6 protein (ORF6), ORF7a protein (ORF7a), and ORF7b (ORF7b) genes, complete cds; ORF8 gene, complete sequence; and nucleocapsid phosphoprotein (N) and ORF10 protein (ORF10) genes, complete cds	unknown	unknown	USA/OH-UHTL-1071/2021
Berkshire et al	19	Severe acute respiratory syndrome coronavirus 2 genome assembly, chromosome: 1	unknown	unknown	England/BRBR-1840072/2021,England/BRBR-1A66F1D/2021,England/BRBR-1B48FB6/2021,England/BRBR-18CA465/2021,England/BRBR-18F5CE1/2021,England/BRBR-193E489/2021,England/BRBR-1B3CBA2/2021,England/BRBR-1CE00E9/2021,England/BRBR-1948BF0/2021,England/BRBR-1948BE1/2021,England/BRBR-1966F4B/2021,England/BRBR-1AD3CAB/2021,England/BRBR-1A1F9CA/2021,England/BRBR-1B3F240/2021,England/BRBR-1CC707F/2021,England/BRBR-1AD50BC/2021,England/BRBR-1A7EC84/2021,England/BRBR-1835E49/2021,England/BRBR-1BEF7E6/2021
Howard et al BDM	1	Severe acute respiratory syndrome coronavirus 2 isolate SARS-CoV-2/human/USA/CO-CDC-MMB09140621/2021 ORF1ab polyprotein (ORF1ab), ORF1a polyprotein (ORF1ab), surface glycoprotein (S), ORF3a protein (ORF3a), envelope protein (E), membrane glycoprotein (M), ORF6 protein (ORF6), ORF7a protein (ORF7a), and ORF7b (ORF7b) genes, complete cds; ORF8 gene, complete sequence; and nucleocapsid phosphoprotein (N) and ORF10 protein (ORF10) genes, complete cds	unknown	unknown	USA/CO-CDC-MMB09140621/2021
Howard et al BDN	1	Severe acute respiratory syndrome coronavirus 2 isolate SARS-CoV-2/human/USA/CO-CDC-MMB09139812/2021 ORF1ab polyprotein (ORF1ab), ORF1a polyprotein (ORF1ab), surface glycoprotein (S), ORF3a protein (ORF3a), envelope protein (E), membrane glycoprotein (M), ORF6 protein (ORF6), ORF7a protein (ORF7a), and ORF7b (ORF7b) genes, complete cds; ORF8 gene, complete sequence; and nucleocapsid phosphoprotein (N) and ORF10 protein (ORF10) genes, complete cds	unknown	unknown	USA/CO-CDC-MMB09139812/2021
Gohl et al E	1	Severe acute respiratory syndrome coronavirus 2 isolate SARS-CoV-2/human/USA/MN-UMGC-13760/2021 ORF1ab polyprotein (ORF1ab), ORF1a polyprotein (ORF1ab), surface glycoprotein (S), ORF3a protein (ORF3a), envelope protein (E), membrane glycoprotein (M), ORF6 protein (ORF6), ORF7a protein (ORF7a), and ORF7b (ORF7b) genes, complete cds; ORF8 gene, complete sequence; and nucleocapsid phosphoprotein (N) and ORF10 protein (ORF10) genes, complete cds	unknown	unknown	USA/MN-UMGC-13760/2021
Howard et al BDO	1	Severe acute respiratory syndrome coronavirus 2 isolate SARS-CoV-2/human/USA/IL-CDC-ASC210096272/2021 ORF1ab polyprotein (ORF1ab), ORF1a polyprotein (ORF1ab), surface glycoprotein (S), ORF3a protein (ORF3a), envelope protein (E), membrane glycoprotein (M), ORF6 protein (ORF6), ORF7a protein (ORF7a), and ORF7b (ORF7b) genes, complete cds; ORF8 gene, complete sequence; and nucleocapsid phosphoprotein (N) and ORF10 protein (ORF10) genes, complete cds	unknown	unknown	USA/IL-CDC-ASC210096272/2021
Howard et al BDP	1	Severe acute respiratory syndrome coronavirus 2 isolate SARS-CoV-2/human/USA/CO-CDC-MMB09637276/2021 ORF1ab polyprotein (ORF1ab), ORF1a polyprotein (ORF1ab), surface glycoprotein (S), ORF3a protein (ORF3a), envelope protein (E), membrane glycoprotein (M), ORF6 protein (ORF6), ORF7a protein (ORF7a), and ORF7b (ORF7b) genes, complete cds; ORF8 gene, complete sequence; and nucleocapsid phosphoprotein (N) and ORF10 protein (ORF10) genes, complete cds	unknown	unknown	USA/CO-CDC-MMB09637276/2021
Howard et al BDQ	1	Severe acute respiratory syndrome coronavirus 2 isolate SARS-CoV-2/human/USA/CO-CDC-MMB09671761/2021 ORF1ab polyprotein (ORF1ab), ORF1a polyprotein (ORF1ab), surface glycoprotein (S), ORF3a protein (ORF3a), envelope protein (E), and membrane glycoprotein (M) genes, complete cds; ORF6 protein (ORF6) gene, partial cds; ORF7a protein (ORF7a) and ORF7b (ORF7b) genes, complete cds; ORF8 gene, complete sequence; and nucleocapsid phosphoprotein (N) and ORF10 protein (ORF10) genes, complete cds	unknown	unknown	USA/CO-CDC-MMB09671761/2021
Schmedes et al K	1	Severe acute respiratory syndrome coronavirus 2 isolate SARS-CoV-2/human/USA/FL-BPHL-4957/2021 ORF1ab polyprotein (ORF1ab), ORF1a polyprotein (ORF1ab), surface glycoprotein (S), ORF3a protein (ORF3a), envelope protein (E), membrane glycoprotein (M), ORF6 protein (ORF6), ORF7a protein (ORF7a), and ORF7b (ORF7b) genes, complete cds; ORF8 gene, complete sequence; and nucleocapsid phosphoprotein (N) and ORF10 protein (ORF10) genes, complete cds	unknown	unknown	USA/FL-BPHL-4957/2021
Howard et al BDR	1	Severe acute respiratory syndrome coronavirus 2 isolate SARS-CoV-2/human/USA/WA-CDC-LC0079767/2021 ORF1ab polyprotein (ORF1ab), ORF1a polyprotein (ORF1ab), surface glycoprotein (S), ORF3a protein (ORF3a), envelope protein (E), membrane glycoprotein (M), ORF6 protein (ORF6), ORF7a protein (ORF7a), and ORF7b (ORF7b) genes, complete cds; ORF8 gene, complete sequence; and nucleocapsid phosphoprotein (N) and ORF10 protein (ORF10) genes, complete cds	unknown	unknown	USA/WA-CDC-LC0079767/2021
Howard et al BDS	1	Severe acute respiratory syndrome coronavirus 2 isolate SARS-CoV-2/human/USA/NJ-CDC-QDX26117968/2021 ORF1ab polyprotein (ORF1ab), ORF1a polyprotein (ORF1ab), surface glycoprotein (S), ORF3a protein (ORF3a), envelope protein (E), membrane glycoprotein (M), ORF6 protein (ORF6), ORF7a protein (ORF7a), and ORF7b (ORF7b) genes, complete cds; ORF8 gene, complete sequence; and nucleocapsid phosphoprotein (N) and ORF10 protein (ORF10) genes, complete cds	unknown	unknown	USA/NJ-CDC-QDX26117968/2021
Parrott et al E	1	Severe acute respiratory syndrome coronavirus 2 isolate SARS-CoV-2/human/USA/GA-GPHL-0550/2021 ORF1ab polyprotein (ORF1ab), ORF1a polyprotein (ORF1ab), surface glycoprotein (S), ORF3a protein (ORF3a), envelope protein (E), membrane glycoprotein (M), ORF6 protein (ORF6), ORF7a protein (ORF7a), and ORF7b (ORF7b) genes, complete cds; ORF8 gene, complete sequence; and nucleocapsid phosphoprotein (N) and ORF10 protein (ORF10) genes, complete cds	unknown	unknown	USA/GA-GPHL-0550/2021
Howard et al BDT	1	Severe acute respiratory syndrome coronavirus 2 isolate SARS-CoV-2/human/USA/FL-CDC-ASC210237858/2021 ORF1ab polyprotein (ORF1ab), ORF1a polyprotein (ORF1ab), surface glycoprotein (S), ORF3a protein (ORF3a), envelope protein (E), membrane glycoprotein (M), ORF6 protein (ORF6), ORF7a protein (ORF7a), and ORF7b (ORF7b) genes, complete cds; ORF8 gene, complete sequence; and nucleocapsid phosphoprotein (N) and ORF10 protein (ORF10) genes, complete cds	unknown	unknown	USA/FL-CDC-ASC210237858/2021
Howard et al BDU	1	Severe acute respiratory syndrome coronavirus 2 isolate SARS-CoV-2/human/USA/KS-CDC-QDX26343297/2021 ORF1ab polyprotein (ORF1ab), ORF1a polyprotein (ORF1ab), surface glycoprotein (S), ORF3a protein (ORF3a), envelope protein (E), membrane glycoprotein (M), ORF6 protein (ORF6), ORF7a protein (ORF7a), and ORF7b (ORF7b) genes, complete cds; ORF8 gene, complete sequence; and nucleocapsid phosphoprotein (N) and ORF10 protein (ORF10) genes, complete cds	unknown	unknown	USA/KS-CDC-QDX26343297/2021
Howard et al BDV	1	Severe acute respiratory syndrome coronavirus 2 isolate SARS-CoV-2/human/USA/MN-CDC-IBX807890436160/2021 ORF1ab polyprotein (ORF1ab), ORF1a polyprotein (ORF1ab), surface glycoprotein (S), ORF3a protein (ORF3a), envelope protein (E), membrane glycoprotein (M), ORF6 protein (ORF6), ORF7a protein (ORF7a), and ORF7b (ORF7b) genes, complete cds; ORF8 gene, complete sequence; and nucleocapsid phosphoprotein (N) and ORF10 protein (ORF10) genes, complete cds	unknown	unknown	USA/MN-CDC-IBX807890436160/2021
Bankers et al B	1	Severe acute respiratory syndrome coronavirus 2 isolate SARS-CoV-2/human/USA/CO-CDPHE-2101370791/2021 ORF1ab polyprotein (ORF1ab), ORF1a polyprotein (ORF1ab), surface glycoprotein (S), ORF3a protein (ORF3a), envelope protein (E), membrane glycoprotein (M), ORF6 protein (ORF6), ORF7a protein (ORF7a), and ORF7b (ORF7b) genes, complete cds; ORF8 gene, complete sequence; and nucleocapsid phosphoprotein (N) and ORF10 protein (ORF10) genes, complete cds	unknown	unknown	USA/CO-CDPHE-2101370791/2021
Bankers et al C	1	Severe acute respiratory syndrome coronavirus 2 isolate SARS-CoV-2/human/USA/CO-CDPHE-2101370794/2021 ORF1ab polyprotein (ORF1ab), ORF1a polyprotein (ORF1ab), surface glycoprotein (S), ORF3a protein (ORF3a), envelope protein (E), membrane glycoprotein (M), ORF6 protein (ORF6), ORF7a protein (ORF7a), and ORF7b (ORF7b) genes, complete cds; ORF8 gene, complete sequence; and nucleocapsid phosphoprotein (N) and ORF10 protein (ORF10) genes, complete cds	unknown	unknown	USA/CO-CDPHE-2101370794/2021
Howard et al BDW	1	Severe acute respiratory syndrome coronavirus 2 isolate SARS-CoV-2/human/USA/CO-CDC-MMB09252828/2021 ORF1ab polyprotein (ORF1ab), ORF1a polyprotein (ORF1ab), surface glycoprotein (S), ORF3a protein (ORF3a), envelope protein (E), membrane glycoprotein (M), ORF6 protein (ORF6), ORF7a protein (ORF7a), and ORF7b (ORF7b) genes, complete cds; ORF8 gene, complete sequence; and nucleocapsid phosphoprotein (N) and ORF10 protein (ORF10) genes, complete cds	unknown	unknown	USA/CO-CDC-MMB09252828/2021
Howard et al BDX	1	Severe acute respiratory syndrome coronavirus 2 isolate SARS-CoV-2/human/USA/WA-CDC-UW21070784823/2021 ORF1ab polyprotein (ORF1ab), ORF1a polyprotein (ORF1ab), surface glycoprotein (S), ORF3a protein (ORF3a), envelope protein (E), membrane glycoprotein (M), ORF6 protein (ORF6), ORF7a protein (ORF7a), and ORF7b (ORF7b) genes, complete cds; ORF8 gene, complete sequence; and nucleocapsid phosphoprotein (N) and ORF10 protein (ORF10) genes, complete cds	unknown	unknown	USA/WA-CDC-UW21070784823/2021
Howard et al BDY	1	Severe acute respiratory syndrome coronavirus 2 isolate SARS-CoV-2/human/USA/CA-CDC-FG-079497/2021 ORF1ab polyprotein (ORF1ab) and ORF1a polyprotein (ORF1ab) genes, partial cds; surface glycoprotein (S), ORF3a protein (ORF3a), envelope protein (E), membrane glycoprotein (M), ORF6 protein (ORF6), ORF7a protein (ORF7a), and ORF7b (ORF7b) genes, complete cds; ORF8 gene, complete sequence; and nucleocapsid phosphoprotein (N) and ORF10 protein (ORF10) genes, complete cds	unknown	unknown	USA/CA-CDC-FG-079497/2021
Howard et al BDZ	1	Severe acute respiratory syndrome coronavirus 2 isolate SARS-CoV-2/human/USA/NE-CDC-LC0092093/2021 ORF1ab polyprotein (ORF1ab), ORF1a polyprotein (ORF1ab), and surface glycoprotein (S) genes, complete cds; ORF3a protein (ORF3a), envelope protein (E), and membrane glycoprotein (M) genes, partial cds; ORF6 protein (ORF6), ORF7a protein (ORF7a), and ORF7b (ORF7b) genes, complete cds; ORF8 gene, complete sequence; and nucleocapsid phosphoprotein (N) gene, complete cds	unknown	unknown	USA/NE-CDC-LC0092093/2021
Howard et al BEA	1	Severe acute respiratory syndrome coronavirus 2 isolate SARS-CoV-2/human/USA/CO-CDC-MMB09268001/2021 ORF1ab polyprotein (ORF1ab), ORF1a polyprotein (ORF1ab), surface glycoprotein (S), ORF3a protein (ORF3a), envelope protein (E), membrane glycoprotein (M), ORF6 protein (ORF6), ORF7a protein (ORF7a), and ORF7b (ORF7b) genes, complete cds; ORF8 gene, complete sequence; and nucleocapsid phosphoprotein (N) and ORF10 protein (ORF10) genes, complete cds	unknown	unknown	USA/CO-CDC-MMB09268001/2021
Howard et al BEB	1	Severe acute respiratory syndrome coronavirus 2 isolate SARS-CoV-2/human/USA/CO-CDC-MMB09297034/2021 ORF1ab polyprotein (ORF1ab), ORF1a polyprotein (ORF1ab), surface glycoprotein (S), ORF3a protein (ORF3a), envelope protein (E), membrane glycoprotein (M), ORF6 protein (ORF6), ORF7a protein (ORF7a), and ORF7b (ORF7b) genes, complete cds; ORF8 gene, complete sequence; and nucleocapsid phosphoprotein (N) and ORF10 protein (ORF10) genes, complete cds	unknown	unknown	USA/CO-CDC-MMB09297034/2021
Howard et al BEC	1	Severe acute respiratory syndrome coronavirus 2 isolate SARS-CoV-2/human/USA/FL-CDC-LC0090369/2021 ORF1ab polyprotein (ORF1ab), ORF1a polyprotein (ORF1ab), surface glycoprotein (S), ORF3a protein (ORF3a), envelope protein (E), membrane glycoprotein (M), ORF6 protein (ORF6), ORF7a protein (ORF7a), and ORF7b (ORF7b) genes, complete cds; ORF8 gene, complete sequence; and nucleocapsid phosphoprotein (N) and ORF10 protein (ORF10) genes, complete cds	unknown	unknown	USA/FL-CDC-LC0090369/2021
Howard et al BED	1	Severe acute respiratory syndrome coronavirus 2 isolate SARS-CoV-2/human/USA/GA-CDC-QDX26531277/2021 ORF1ab polyprotein (ORF1ab), ORF1a polyprotein (ORF1ab), surface glycoprotein (S), ORF3a protein (ORF3a), envelope protein (E), membrane glycoprotein (M), ORF6 protein (ORF6), ORF7a protein (ORF7a), and ORF7b (ORF7b) genes, complete cds; ORF8 gene, complete sequence; and nucleocapsid phosphoprotein (N) and ORF10 protein (ORF10) genes, complete cds	unknown	unknown	USA/GA-CDC-QDX26531277/2021
Howard et al BEE	1	Severe acute respiratory syndrome coronavirus 2 isolate SARS-CoV-2/human/USA/CO-CDC-MMB09304709/2021 ORF1ab polyprotein (ORF1ab), ORF1a polyprotein (ORF1ab), surface glycoprotein (S), ORF3a protein (ORF3a), envelope protein (E), membrane glycoprotein (M), ORF6 protein (ORF6), ORF7a protein (ORF7a), and ORF7b (ORF7b) genes, complete cds; ORF8 gene, complete sequence; and nucleocapsid phosphoprotein (N) and ORF10 protein (ORF10) genes, complete cds	unknown	unknown	USA/CO-CDC-MMB09304709/2021
Howard et al BEF	1	Severe acute respiratory syndrome coronavirus 2 isolate SARS-CoV-2/human/USA/FL-CDC-LC0094002/2021 ORF1ab polyprotein (ORF1ab), ORF1a polyprotein (ORF1ab), surface glycoprotein (S), ORF3a protein (ORF3a), envelope protein (E), membrane glycoprotein (M), ORF6 protein (ORF6), ORF7a protein (ORF7a), and ORF7b (ORF7b) genes, complete cds; ORF8 gene, complete sequence; and nucleocapsid phosphoprotein (N) and ORF10 protein (ORF10) genes, complete cds	unknown	unknown	USA/FL-CDC-LC0094002/2021
Howard et al BEG	1	Severe acute respiratory syndrome coronavirus 2 isolate SARS-CoV-2/human/USA/FL-CDC-LC0094004/2021 ORF1ab polyprotein (ORF1ab), ORF1a polyprotein (ORF1ab), surface glycoprotein (S), ORF3a protein (ORF3a), envelope protein (E), membrane glycoprotein (M), ORF6 protein (ORF6), ORF7a protein (ORF7a), and ORF7b (ORF7b) genes, complete cds; ORF8 gene, complete sequence; and nucleocapsid phosphoprotein (N) and ORF10 protein (ORF10) genes, complete cds	unknown	unknown	USA/FL-CDC-LC0094004/2021
Howard et al BEH	1	Severe acute respiratory syndrome coronavirus 2 isolate SARS-CoV-2/human/USA/NC-CDC-LC0164613/2021 ORF1ab polyprotein (ORF1ab), ORF1a polyprotein (ORF1ab), surface glycoprotein (S), ORF3a protein (ORF3a), envelope protein (E), membrane glycoprotein (M), ORF6 protein (ORF6), ORF7a protein (ORF7a), and ORF7b (ORF7b) genes, complete cds; ORF8 gene, complete sequence; and nucleocapsid phosphoprotein (N) and ORF10 protein (ORF10) genes, complete cds	unknown	unknown	USA/NC-CDC-LC0164613/2021
Howard et al BEI	1	Severe acute respiratory syndrome coronavirus 2 isolate SARS-CoV-2/human/USA/MD-CDC-ASC210241914/2021 ORF1ab polyprotein (ORF1ab), ORF1a polyprotein (ORF1ab), surface glycoprotein (S), ORF3a protein (ORF3a), envelope protein (E), membrane glycoprotein (M), ORF6 protein (ORF6), ORF7a protein (ORF7a), and ORF7b (ORF7b) genes, complete cds; ORF8 gene, complete sequence; and nucleocapsid phosphoprotein (N) and ORF10 protein (ORF10) genes, complete cds	unknown	unknown	USA/MD-CDC-ASC210241914/2021
Howard et al BEJ	1	Severe acute respiratory syndrome coronavirus 2 isolate SARS-CoV-2/human/USA/TX-CDC-ASC210247715/2021 ORF1ab polyprotein (ORF1ab), ORF1a polyprotein (ORF1ab), surface glycoprotein (S), ORF3a protein (ORF3a), envelope protein (E), membrane glycoprotein (M), ORF6 protein (ORF6), ORF7a protein (ORF7a), and ORF7b (ORF7b) genes, complete cds; ORF8 gene, complete sequence; and nucleocapsid phosphoprotein (N) and ORF10 protein (ORF10) genes, complete cds	unknown	unknown	USA/TX-CDC-ASC210247715/2021
Howard et al BEK	1	Severe acute respiratory syndrome coronavirus 2 isolate SARS-CoV-2/human/USA/FL-CDC-ASC210248060/2021 ORF1ab polyprotein (ORF1ab), ORF1a polyprotein (ORF1ab), surface glycoprotein (S), ORF3a protein (ORF3a), envelope protein (E), membrane glycoprotein (M), ORF6 protein (ORF6), ORF7a protein (ORF7a), and ORF7b (ORF7b) genes, complete cds; ORF8 gene, complete sequence; and nucleocapsid phosphoprotein (N) and ORF10 protein (ORF10) genes, complete cds	unknown	unknown	USA/FL-CDC-ASC210248060/2021
Sheth et al FH	1	Severe acute respiratory syndrome coronavirus 2 isolate SARS-CoV-2/human/USA/FL-CDC-2-4718534/2021 ORF1ab polyprotein (ORF1ab), ORF1a polyprotein (ORF1ab), surface glycoprotein (S), ORF3a protein (ORF3a), envelope protein (E), membrane glycoprotein (M), ORF6 protein (ORF6), ORF7a protein (ORF7a), and ORF7b (ORF7b) genes, complete cds; ORF8 gene, complete sequence; and nucleocapsid phosphoprotein (N) and ORF10 protein (ORF10) genes, complete cds	unknown	unknown	USA/FL-CDC-2-4718534/2021
Lemieux et al MV	1	Severe acute respiratory syndrome coronavirus 2 isolate SARS-CoV-2/human/USA/MA-CDCBI-CRSP_ELWALHI5WXX6R4XI/2021 ORF1ab polyprotein (ORF1ab), ORF1a polyprotein (ORF1ab), surface glycoprotein (S), ORF3a protein (ORF3a), envelope protein (E), membrane glycoprotein (M), ORF6 protein (ORF6), ORF7a protein (ORF7a), and ORF7b (ORF7b) genes, complete cds; ORF8 gene, complete sequence; and nucleocapsid phosphoprotein (N) and ORF10 protein (ORF10) genes, complete cds	unknown	unknown	USA/MA-CDCBI-CRSP_ELWALHI5WXX6R4XI/2021
Howard et al BEL	1	Severe acute respiratory syndrome coronavirus 2 isolate SARS-CoV-2/human/USA/GA-CDC-MMB09603018/2021 ORF1ab polyprotein (ORF1ab), ORF1a polyprotein (ORF1ab), surface glycoprotein (S), ORF3a protein (ORF3a), envelope protein (E), membrane glycoprotein (M), ORF6 protein (ORF6), ORF7a protein (ORF7a), and ORF7b (ORF7b) genes, complete cds; ORF8 gene, complete sequence; and nucleocapsid phosphoprotein (N) and ORF10 protein (ORF10) genes, complete cds	unknown	unknown	USA/GA-CDC-MMB09603018/2021
Nickerson et al AB	1	Severe acute respiratory syndrome coronavirus 2 isolate SARS-CoV-2/human/USA/WA-S10785/2021 ORF1ab polyprotein (ORF1ab), ORF1a polyprotein (ORF1ab), surface glycoprotein (S), ORF3a protein (ORF3a), envelope protein (E), membrane glycoprotein (M), ORF6 protein (ORF6), ORF7a protein (ORF7a), and ORF7b (ORF7b) genes, complete cds; ORF8 gene, complete sequence; and nucleocapsid phosphoprotein (N) and ORF10 protein (ORF10) genes, complete cds	unknown	unknown	USA/WA-S10785/2021
Howard et al BEM	1	Severe acute respiratory syndrome coronavirus 2 isolate SARS-CoV-2/human/USA/MD-CDC-MMB09527356/2021 ORF1ab polyprotein (ORF1ab), ORF1a polyprotein (ORF1ab), surface glycoprotein (S), ORF3a protein (ORF3a), envelope protein (E), membrane glycoprotein (M), ORF6 protein (ORF6), ORF7a protein (ORF7a), and ORF7b (ORF7b) genes, complete cds; ORF8 gene, complete sequence; and nucleocapsid phosphoprotein (N) and ORF10 protein (ORF10) genes, complete cds	unknown	unknown	USA/MD-CDC-MMB09527356/2021
Howard et al BEN	1	Severe acute respiratory syndrome coronavirus 2 isolate SARS-CoV-2/human/USA/FL-CDC-ASC210203353/2021 ORF1ab polyprotein (ORF1ab), ORF1a polyprotein (ORF1ab), surface glycoprotein (S), ORF3a protein (ORF3a), envelope protein (E), membrane glycoprotein (M), ORF6 protein (ORF6), ORF7a protein (ORF7a), and ORF7b (ORF7b) genes, complete cds; ORF8 gene, complete sequence; and nucleocapsid phosphoprotein (N) and ORF10 protein (ORF10) genes, complete cds	unknown	unknown	USA/FL-CDC-ASC210203353/2021
Howard et al BEO	1	Severe acute respiratory syndrome coronavirus 2 isolate SARS-CoV-2/human/USA/MO-CDC-LC0182671/2021 ORF1ab polyprotein (ORF1ab), ORF1a polyprotein (ORF1ab), surface glycoprotein (S), ORF3a protein (ORF3a), envelope protein (E), membrane glycoprotein (M), ORF6 protein (ORF6), ORF7a protein (ORF7a), and ORF7b (ORF7b) genes, complete cds; ORF8 gene, complete sequence; and nucleocapsid phosphoprotein (N) and ORF10 protein (ORF10) genes, complete cds	unknown	unknown	USA/MO-CDC-LC0182671/2021
Nickerson et al AC	1	Severe acute respiratory syndrome coronavirus 2 isolate SARS-CoV-2/human/USA/WA-S10786/2021 ORF1ab polyprotein (ORF1ab), ORF1a polyprotein (ORF1ab), surface glycoprotein (S), ORF3a protein (ORF3a), envelope protein (E), membrane glycoprotein (M), ORF6 protein (ORF6), ORF7a protein (ORF7a), and ORF7b (ORF7b) genes, complete cds; ORF8 gene, complete sequence; and nucleocapsid phosphoprotein (N) and ORF10 protein (ORF10) genes, complete cds	unknown	unknown	USA/WA-S10786/2021
Howard et al BEP	1	Severe acute respiratory syndrome coronavirus 2 isolate SARS-CoV-2/human/USA/SC-CDC-LC0229528/2021 ORF1ab polyprotein (ORF1ab), ORF1a polyprotein (ORF1ab), surface glycoprotein (S), ORF3a protein (ORF3a), envelope protein (E), membrane glycoprotein (M), ORF6 protein (ORF6), ORF7a protein (ORF7a), and ORF7b (ORF7b) genes, complete cds; ORF8 gene, complete sequence; and nucleocapsid phosphoprotein (N) and ORF10 protein (ORF10) genes, complete cds	unknown	unknown	USA/SC-CDC-LC0229528/2021
Howard et al BEQ	1	Severe acute respiratory syndrome coronavirus 2 isolate SARS-CoV-2/human/USA/WA-CDC-LC0205144/2021 ORF1ab polyprotein (ORF1ab), ORF1a polyprotein (ORF1ab), surface glycoprotein (S), ORF3a protein (ORF3a), envelope protein (E), membrane glycoprotein (M), ORF6 protein (ORF6), ORF7a protein (ORF7a), and ORF7b (ORF7b) genes, complete cds; ORF8 gene, complete sequence; and nucleocapsid phosphoprotein (N) and ORF10 protein (ORF10) genes, complete cds	unknown	unknown	USA/WA-CDC-LC0205144/2021
Howard et al BER	1	Severe acute respiratory syndrome coronavirus 2 isolate SARS-CoV-2/human/USA/WA-CDC-UW21081331801/2021 ORF1ab polyprotein (ORF1ab) gene, partial cds; ORF1a polyprotein (ORF1ab) gene, complete cds; surface glycoprotein (S) gene, partial cds; ORF3a protein (ORF3a), envelope protein (E), membrane glycoprotein (M), and ORF6 protein (ORF6) genes, complete cds; ORF7a protein (ORF7a) and ORF7b (ORF7b) genes, partial cds; ORF8 gene, complete sequence; and nucleocapsid phosphoprotein (N) and ORF10 protein (ORF10) genes, complete cds	unknown	unknown	USA/WA-CDC-UW21081331801/2021
Roychoudhury et al H	1	Severe acute respiratory syndrome coronavirus 2 isolate SARS-CoV-2/human/USA/WA-UW-21080269506/2021 ORF1ab polyprotein (ORF1ab), ORF1a polyprotein (ORF1ab), surface glycoprotein (S), ORF3a protein (ORF3a), envelope protein (E), membrane glycoprotein (M), ORF6 protein (ORF6), ORF7a protein (ORF7a), and ORF7b (ORF7b) genes, complete cds; ORF8 gene, complete sequence; and nucleocapsid phosphoprotein (N) and ORF10 protein (ORF10) genes, complete cds	unknown	unknown	USA/WA-UW-21080269506/2021
Siddle,K.J., Adams,G., Pearlman,L., Gladden-Young,A., Vicente,G., Blumenstiel,B., DeFelice,M., Lee,M., McGovern,S., Lagerborg,K., Rudy,M., DeRuff,K., Carter,A., Normandin,E., Bauer,M., Reilly,S., Tomkins-Tinch,C., Loreth,C., Chaluvadi,S., Meldrim,J., Granger,B., Lemieux,J.E., Birren,B.W., Sabeti,P.C., Larkin,K., Dodge,S., Lennon,N., Madoff,L., Brown,C., Gallagher,G., Smole,S., Park,D.J., Gabriel,S., and MacInnis,B.L. CP	1	Severe acute respiratory syndrome coronavirus 2 isolate SARS-CoV-2/human/USA/MA-CDCBI-CRSP_U7IOBSK2SMW2JW7N/2021 ORF1ab polyprotein (ORF1ab), ORF1a polyprotein (ORF1ab), surface glycoprotein (S), ORF3a protein (ORF3a), envelope protein (E), membrane glycoprotein (M), ORF6 protein (ORF6), ORF7a protein (ORF7a), and ORF7b (ORF7b) genes, complete cds; ORF8 gene, complete sequence; and nucleocapsid phosphoprotein (N) and ORF10 protein (ORF10) genes, complete cds	unknown	unknown	USA/MA-CDCBI-CRSP_U7IOBSK2SMW2JW7N/2021
DeRonde et al AH	1	Severe acute respiratory syndrome coronavirus 2 isolate SARS-CoV-2/human/USA/AK-PHL12078/2021 ORF1ab polyprotein (ORF1ab), ORF1a polyprotein (ORF1ab), surface glycoprotein (S), ORF3a protein (ORF3a), envelope protein (E), membrane glycoprotein (M), ORF6 protein (ORF6), ORF7a protein (ORF7a), and ORF7b (ORF7b) genes, complete cds; ORF8 gene, complete sequence; and nucleocapsid phosphoprotein (N) and ORF10 protein (ORF10) genes, complete cds	unknown	unknown	USA/AK-PHL12078/2021
DeRonde et al AI	1	Severe acute respiratory syndrome coronavirus 2 isolate SARS-CoV-2/human/USA/AK-PHL12090/2021 ORF1ab polyprotein (ORF1ab), ORF1a polyprotein (ORF1ab), surface glycoprotein (S), ORF3a protein (ORF3a), envelope protein (E), membrane glycoprotein (M), ORF6 protein (ORF6), ORF7a protein (ORF7a), and ORF7b (ORF7b) genes, complete cds; ORF8 gene, complete sequence; and nucleocapsid phosphoprotein (N) and ORF10 protein (ORF10) genes, complete cds	unknown	unknown	USA/AK-PHL12090/2021
DeRonde et al AJ	1	Severe acute respiratory syndrome coronavirus 2 isolate SARS-CoV-2/human/USA/AK-PHL12081/2021 ORF1ab polyprotein (ORF1ab), ORF1a polyprotein (ORF1ab), surface glycoprotein (S), ORF3a protein (ORF3a), envelope protein (E), membrane glycoprotein (M), ORF6 protein (ORF6), ORF7a protein (ORF7a), and ORF7b (ORF7b) genes, complete cds; ORF8 gene, complete sequence; and nucleocapsid phosphoprotein (N) and ORF10 protein (ORF10) genes, complete cds	unknown	unknown	USA/AK-PHL12081/2021
DeRonde et al AK	1	Severe acute respiratory syndrome coronavirus 2 isolate SARS-CoV-2/human/USA/AK-PHL11965/2021 ORF1ab polyprotein (ORF1ab), ORF1a polyprotein (ORF1ab), surface glycoprotein (S), ORF3a protein (ORF3a), envelope protein (E), membrane glycoprotein (M), ORF6 protein (ORF6), ORF7a protein (ORF7a), and ORF7b (ORF7b) genes, complete cds; ORF8 gene, complete sequence; and nucleocapsid phosphoprotein (N) and ORF10 protein (ORF10) genes, complete cds	unknown	unknown	USA/AK-PHL11965/2021
Howard et al BES	1	Severe acute respiratory syndrome coronavirus 2 isolate SARS-CoV-2/human/USA/AK-CDC-LC0169346/2021 ORF1ab polyprotein (ORF1ab), ORF1a polyprotein (ORF1ab), surface glycoprotein (S), ORF3a protein (ORF3a), envelope protein (E), membrane glycoprotein (M), ORF6 protein (ORF6), ORF7a protein (ORF7a), and ORF7b (ORF7b) genes, complete cds; ORF8 gene, complete sequence; and nucleocapsid phosphoprotein (N) and ORF10 protein (ORF10) genes, complete cds	unknown	unknown	USA/AK-CDC-LC0169346/2021
Howard et al BET	1	Severe acute respiratory syndrome coronavirus 2 isolate SARS-CoV-2/human/USA/AK-CDC-LC0231794/2021 ORF1ab polyprotein (ORF1ab), ORF1a polyprotein (ORF1ab), surface glycoprotein (S), ORF3a protein (ORF3a), envelope protein (E), membrane glycoprotein (M), ORF6 protein (ORF6), ORF7a protein (ORF7a), and ORF7b (ORF7b) genes, complete cds; ORF8 gene, complete sequence; and nucleocapsid phosphoprotein (N) and ORF10 protein (ORF10) genes, complete cds	unknown	unknown	USA/AK-CDC-LC0231794/2021
Howard et al BEU	1	Severe acute respiratory syndrome coronavirus 2 isolate SARS-CoV-2/human/USA/AK-CDC-LC0251479/2021 ORF1ab polyprotein (ORF1ab), ORF1a polyprotein (ORF1ab), and surface glycoprotein (S) genes, complete cds; ORF3a protein (ORF3a) and envelope protein (E) genes, partial cds; membrane glycoprotein (M), ORF6 protein (ORF6), ORF7a protein (ORF7a), and ORF7b (ORF7b) genes, complete cds; and ORF8 protein (ORF8) and nucleocapsid phosphoprotein (N) genes, partial cds	unknown	unknown	USA/AK-CDC-LC0251479/2021
Wang et al H	1	Severe acute respiratory syndrome coronavirus 2 isolate SARS-CoV-2/human/USA/JW2611/2021 ORF1ab polyprotein (ORF1ab), ORF1a polyprotein (ORF1ab), surface glycoprotein (S), ORF3a protein (ORF3a), envelope protein (E), membrane glycoprotein (M), ORF6 protein (ORF6), ORF7a protein (ORF7a), and ORF7b (ORF7b) genes, complete cds; ORF8 gene, complete sequence; and nucleocapsid phosphoprotein (N) and ORF10 protein (ORF10) genes, complete cds	unknown	unknown	USA/JW2611/2021
Howard et al BEV	1	Severe acute respiratory syndrome coronavirus 2 isolate SARS-CoV-2/human/USA/AK-CDC-LC0252329/2021 ORF1ab polyprotein (ORF1ab), ORF1a polyprotein (ORF1ab), surface glycoprotein (S), ORF3a protein (ORF3a), envelope protein (E), membrane glycoprotein (M), ORF6 protein (ORF6), ORF7a protein (ORF7a), and ORF7b (ORF7b) genes, complete cds; ORF8 gene, complete sequence; and nucleocapsid phosphoprotein (N) and ORF10 protein (ORF10) genes, complete cds	unknown	unknown	USA/AK-CDC-LC0252329/2021
Wang et al I	1	Severe acute respiratory syndrome coronavirus 2 isolate SARS-CoV-2/human/USA/JW2565/2021 ORF1ab polyprotein (ORF1ab), ORF1a polyprotein (ORF1ab), surface glycoprotein (S), ORF3a protein (ORF3a), envelope protein (E), membrane glycoprotein (M), ORF6 protein (ORF6), ORF7a protein (ORF7a), and ORF7b (ORF7b) genes, complete cds; ORF8 gene, complete sequence; and nucleocapsid phosphoprotein (N) and ORF10 protein (ORF10) genes, complete cds	unknown	unknown	USA/JW2565/2021
Howard et al BEW	1	Severe acute respiratory syndrome coronavirus 2 isolate SARS-CoV-2/human/USA/MT-CDC-ASC210104962/2021 ORF1ab polyprotein (ORF1ab), ORF1a polyprotein (ORF1ab), surface glycoprotein (S), ORF3a protein (ORF3a), envelope protein (E), membrane glycoprotein (M), ORF6 protein (ORF6), ORF7a protein (ORF7a), and ORF7b (ORF7b) genes, complete cds; ORF8 gene, complete sequence; and nucleocapsid phosphoprotein (N) and ORF10 protein (ORF10) genes, complete cds	unknown	unknown	USA/MT-CDC-ASC210104962/2021
DeRonde et al AL	1	Severe acute respiratory syndrome coronavirus 2 isolate SARS-CoV-2/human/USA/AK-PHL12061/2021 ORF1ab polyprotein (ORF1ab), ORF1a polyprotein (ORF1ab), surface glycoprotein (S), ORF3a protein (ORF3a), envelope protein (E), membrane glycoprotein (M), ORF6 protein (ORF6), ORF7a protein (ORF7a), and ORF7b (ORF7b) genes, complete cds; ORF8 gene, complete sequence; and nucleocapsid phosphoprotein (N) and ORF10 protein (ORF10) genes, complete cds	unknown	unknown	USA/AK-PHL12061/2021
DeRonde et al AM	1	Severe acute respiratory syndrome coronavirus 2 isolate SARS-CoV-2/human/USA/AK-PHL11621/2021 ORF1ab polyprotein (ORF1ab), ORF1a polyprotein (ORF1ab), surface glycoprotein (S), ORF3a protein (ORF3a), envelope protein (E), membrane glycoprotein (M), ORF6 protein (ORF6), ORF7a protein (ORF7a), and ORF7b (ORF7b) genes, complete cds; ORF8 gene, complete sequence; and nucleocapsid phosphoprotein (N) and ORF10 protein (ORF10) genes, complete cds	unknown	unknown	USA/AK-PHL11621/2021
Linares et al B	1	Severe acute respiratory syndrome coronavirus 2 isolate SARS-CoV-2/human/USA/UT-UPHL-210902444379/2021 ORF1ab polyprotein (ORF1ab), ORF1a polyprotein (ORF1ab), surface glycoprotein (S), ORF3a protein (ORF3a), envelope protein (E), membrane glycoprotein (M), ORF6 protein (ORF6), ORF7a protein (ORF7a), and ORF7b (ORF7b) genes, complete cds; ORF8 gene, complete sequence; and nucleocapsid phosphoprotein (N) and ORF10 protein (ORF10) genes, complete cds	unknown	unknown	USA/UT-UPHL-210902444379/2021
DeRonde et al AN	1	Severe acute respiratory syndrome coronavirus 2 isolate SARS-CoV-2/human/USA/AK-PHL11989/2021 ORF1ab polyprotein (ORF1ab), ORF1a polyprotein (ORF1ab), surface glycoprotein (S), ORF3a protein (ORF3a), envelope protein (E), membrane glycoprotein (M), ORF6 protein (ORF6), ORF7a protein (ORF7a), and ORF7b (ORF7b) genes, complete cds; ORF8 gene, complete sequence; and nucleocapsid phosphoprotein (N) and ORF10 protein (ORF10) genes, complete cds	unknown	unknown	USA/AK-PHL11989/2021
Howard et al BEX	1	Severe acute respiratory syndrome coronavirus 2 isolate SARS-CoV-2/human/USA/AK-CDC-LC0252362/2021 ORF1ab polyprotein (ORF1ab), ORF1a polyprotein (ORF1ab), surface glycoprotein (S), ORF3a protein (ORF3a), envelope protein (E), membrane glycoprotein (M), ORF6 protein (ORF6), ORF7a protein (ORF7a), and ORF7b (ORF7b) genes, complete cds; ORF8 gene, complete sequence; and nucleocapsid phosphoprotein (N) gene, complete cds	unknown	unknown	USA/AK-CDC-LC0252362/2021
Razzaque et al B	1	Severe acute respiratory syndrome coronavirus 2 isolate SARS-CoV-2/human/USA/OSPHL02528/2021 ORF1ab polyprotein (ORF1ab), ORF1a polyprotein (ORF1ab), surface glycoprotein (S), ORF3a protein (ORF3a), envelope protein (E), membrane glycoprotein (M), ORF6 protein (ORF6), ORF7a protein (ORF7a), and ORF7b (ORF7b) genes, complete cds; ORF8 gene, complete sequence; and nucleocapsid phosphoprotein (N) and ORF10 protein (ORF10) genes, complete cds	unknown	unknown	USA/OSPHL02528/2021
Howard et al BEY	1	Severe acute respiratory syndrome coronavirus 2 isolate SARS-CoV-2/human/USA/OR-CDC-LC0223503/2021 ORF1ab polyprotein (ORF1ab), ORF1a polyprotein (ORF1ab), surface glycoprotein (S), ORF3a protein (ORF3a), envelope protein (E), membrane glycoprotein (M), ORF6 protein (ORF6), ORF7a protein (ORF7a), and ORF7b (ORF7b) genes, complete cds; ORF8 gene, complete sequence; and nucleocapsid phosphoprotein (N) and ORF10 protein (ORF10) genes, complete cds	unknown	unknown	USA/OR-CDC-LC0223503/2021
Howard et al BEZ	1	Severe acute respiratory syndrome coronavirus 2 isolate SARS-CoV-2/human/USA/IA-CDC-ASC210036198/2021 ORF1ab polyprotein (ORF1ab), ORF1a polyprotein (ORF1ab), surface glycoprotein (S), ORF3a protein (ORF3a), envelope protein (E), membrane glycoprotein (M), ORF6 protein (ORF6), ORF7a protein (ORF7a), and ORF7b (ORF7b) genes, complete cds; ORF8 gene, complete sequence; and nucleocapsid phosphoprotein (N) and ORF10 protein (ORF10) genes, complete cds	unknown	unknown	USA/IA-CDC-ASC210036198/2021
Howard et al BFA	1	Severe acute respiratory syndrome coronavirus 2 isolate SARS-CoV-2/human/USA/TN-CDC-ASC210029984/2021 ORF1ab polyprotein (ORF1ab), ORF1a polyprotein (ORF1ab), surface glycoprotein (S), ORF3a protein (ORF3a), envelope protein (E), membrane glycoprotein (M), ORF6 protein (ORF6), ORF7a protein (ORF7a), and ORF7b (ORF7b) genes, complete cds; ORF8 gene, complete sequence; and nucleocapsid phosphoprotein (N) and ORF10 protein (ORF10) genes, complete cds	unknown	unknown	USA/TN-CDC-ASC210029984/2021
Howard et al BFB	1	Severe acute respiratory syndrome coronavirus 2 isolate SARS-CoV-2/human/USA/HI-CDC-LC0144276/2021 ORF1ab polyprotein (ORF1ab), ORF1a polyprotein (ORF1ab), surface glycoprotein (S), ORF3a protein (ORF3a), envelope protein (E), and membrane glycoprotein (M) genes, complete cds; ORF6 gene, complete sequence; ORF7a protein (ORF7a) and ORF7b (ORF7b) genes, complete cds; and ORF8 protein (ORF8) and nucleocapsid phosphoprotein (N) genes, partial cds	unknown	unknown	USA/HI-CDC-LC0144276/2021
Howard et al BFC	1	Severe acute respiratory syndrome coronavirus 2 isolate SARS-CoV-2/human/USA/HI-CDC-LC0221961/2021 ORF1ab polyprotein (ORF1ab), ORF1a polyprotein (ORF1ab), and surface glycoprotein (S) genes, complete cds; ORF3a protein (ORF3a) and membrane glycoprotein (M) genes, partial cds; ORF6 protein (ORF6), ORF7a protein (ORF7a), and ORF7b (ORF7b) genes, complete cds; ORF8 gene, complete sequence; and nucleocapsid phosphoprotein (N) gene, partial cds	unknown	unknown	USA/HI-CDC-LC0221961/2021
Howard et al BFD	1	Severe acute respiratory syndrome coronavirus 2 isolate SARS-CoV-2/human/USA/ND-CDC-2-4886513/2021 ORF1ab polyprotein (ORF1ab), ORF1a polyprotein (ORF1ab), surface glycoprotein (S), ORF3a protein (ORF3a), envelope protein (E), membrane glycoprotein (M), ORF6 protein (ORF6), ORF7a protein (ORF7a), and ORF7b (ORF7b) genes, complete cds; ORF8 gene, complete sequence; and nucleocapsid phosphoprotein (N) and ORF10 protein (ORF10) genes, complete cds	unknown	unknown	USA/ND-CDC-2-4886513/2021
Howard et al BFE	1	Severe acute respiratory syndrome coronavirus 2 isolate SARS-CoV-2/human/USA/UT-CDC-LC0172954/2021 ORF1ab polyprotein (ORF1ab), ORF1a polyprotein (ORF1ab), surface glycoprotein (S), ORF3a protein (ORF3a), envelope protein (E), membrane glycoprotein (M), ORF6 protein (ORF6), ORF7a protein (ORF7a), and ORF7b (ORF7b) genes, complete cds; ORF8 gene, complete sequence; and nucleocapsid phosphoprotein (N) gene, complete cds	unknown	unknown	USA/UT-CDC-LC0172954/2021
Howard et al BFF	1	Severe acute respiratory syndrome coronavirus 2 isolate SARS-CoV-2/human/USA/UT-CDC-LC0172848/2021 ORF1ab polyprotein (ORF1ab), ORF1a polyprotein (ORF1ab), surface glycoprotein (S), ORF3a protein (ORF3a), envelope protein (E), membrane glycoprotein (M), ORF6 protein (ORF6), ORF7a protein (ORF7a), and ORF7b (ORF7b) genes, complete cds; ORF8 gene, complete sequence; and nucleocapsid phosphoprotein (N) and ORF10 protein (ORF10) genes, complete cds	unknown	unknown	USA/UT-CDC-LC0172848/2021
Howard et al BFG	1	Severe acute respiratory syndrome coronavirus 2 isolate SARS-CoV-2/human/USA/NE-CDC-ASC210202860/2021 ORF1ab polyprotein (ORF1ab), ORF1a polyprotein (ORF1ab), surface glycoprotein (S), ORF3a protein (ORF3a), envelope protein (E), membrane glycoprotein (M), ORF6 protein (ORF6), ORF7a protein (ORF7a), and ORF7b (ORF7b) genes, complete cds; ORF8 gene, complete sequence; and nucleocapsid phosphoprotein (N) and ORF10 protein (ORF10) genes, complete cds	unknown	unknown	USA/NE-CDC-ASC210202860/2021
Howard et al BFH	1	Severe acute respiratory syndrome coronavirus 2 isolate SARS-CoV-2/human/USA/HI-CDC-LC0169600/2021 ORF1ab polyprotein (ORF1ab), ORF1a polyprotein (ORF1ab), surface glycoprotein (S), ORF3a protein (ORF3a), envelope protein (E), membrane glycoprotein (M), ORF6 protein (ORF6), ORF7a protein (ORF7a), and ORF7b (ORF7b) genes, complete cds; ORF8 gene, complete sequence; and nucleocapsid phosphoprotein (N) and ORF10 protein (ORF10) genes, complete cds	unknown	unknown	USA/HI-CDC-LC0169600/2021
Howard et al BFI	1	Severe acute respiratory syndrome coronavirus 2 isolate SARS-CoV-2/human/USA/MT-CDC-LC0219777/2021 ORF1ab polyprotein (ORF1ab), ORF1a polyprotein (ORF1ab), surface glycoprotein (S), ORF3a protein (ORF3a), envelope protein (E), membrane glycoprotein (M), ORF6 protein (ORF6), ORF7a protein (ORF7a), and ORF7b (ORF7b) genes, complete cds; ORF8 gene, complete sequence; and nucleocapsid phosphoprotein (N) and ORF10 protein (ORF10) genes, complete cds	unknown	unknown	USA/MT-CDC-LC0219777/2021
Sheth et al FI	1	Severe acute respiratory syndrome coronavirus 2 isolate SARS-CoV-2/human/USA/HI-CDC-2-4856067/2021 ORF1ab polyprotein (ORF1ab), ORF1a polyprotein (ORF1ab), surface glycoprotein (S), ORF3a protein (ORF3a), envelope protein (E), membrane glycoprotein (M), ORF6 protein (ORF6), ORF7a protein (ORF7a), and ORF7b (ORF7b) genes, complete cds; ORF8 gene, complete sequence; and nucleocapsid phosphoprotein (N) and ORF10 protein (ORF10) genes, complete cds	unknown	unknown	USA/HI-CDC-2-4856067/2021
Lang et al AN	1	Severe acute respiratory syndrome coronavirus 2 isolate SARS-CoV-2/human/USA/MA-MASPHL-03938/2021 ORF1ab polyprotein (ORF1ab), ORF1a polyprotein (ORF1ab), surface glycoprotein (S), ORF3a protein (ORF3a), envelope protein (E), membrane glycoprotein (M), ORF6 protein (ORF6), ORF7a protein (ORF7a), and ORF7b (ORF7b) genes, complete cds; ORF8 gene, complete sequence; and nucleocapsid phosphoprotein (N) and ORF10 protein (ORF10) genes, complete cds	unknown	unknown	USA/MA-MASPHL-03938/2021
Lemieux et al MW	1	Severe acute respiratory syndrome coronavirus 2 isolate SARS-CoV-2/human/USA/MA-CDCBI-CRSP_JQGUBEQG7LCVMC4P/2021 ORF1ab polyprotein (ORF1ab), ORF1a polyprotein (ORF1ab), surface glycoprotein (S), ORF3a protein (ORF3a), envelope protein (E), membrane glycoprotein (M), ORF6 protein (ORF6), ORF7a protein (ORF7a), and ORF7b (ORF7b) genes, complete cds; ORF8 gene, complete sequence; and nucleocapsid phosphoprotein (N) and ORF10 protein (ORF10) genes, complete cds	unknown	unknown	USA/MA-CDCBI-CRSP_JQGUBEQG7LCVMC4P/2021
Howard et al BFJ	1	Severe acute respiratory syndrome coronavirus 2 isolate SARS-CoV-2/human/USA/NC-CDC-LC0148631/2021 ORF1ab polyprotein (ORF1ab), ORF1a polyprotein (ORF1ab), surface glycoprotein (S), ORF3a protein (ORF3a), envelope protein (E), membrane glycoprotein (M), ORF6 protein (ORF6), ORF7a protein (ORF7a), and ORF7b (ORF7b) genes, complete cds; ORF8 gene, complete sequence; and nucleocapsid phosphoprotein (N) and ORF10 protein (ORF10) genes, complete cds	unknown	unknown	USA/NC-CDC-LC0148631/2021
Chase et al H	1	Severe acute respiratory syndrome coronavirus 2 isolate SARS-CoV-2/human/USA/NC-SLPH-0451/2021 ORF1ab polyprotein (ORF1ab), ORF1a polyprotein (ORF1ab), surface glycoprotein (S), ORF3a protein (ORF3a), envelope protein (E), membrane glycoprotein (M), ORF6 protein (ORF6), ORF7a protein (ORF7a), and ORF7b (ORF7b) genes, complete cds; ORF8 gene, complete sequence; and nucleocapsid phosphoprotein (N) and ORF10 protein (ORF10) genes, complete cds	unknown	unknown	USA/NC-SLPH-0451/2021
Siddle,K.J., Adams,G., Pearlman,L., Gladden-Young,A., Vicente,G., Blumenstiel,B., DeFelice,M., Lee,M., McGovern,S., Lagerborg,K., Rudy,M., DeRuff,K., Carter,A., Normandin,E., Bauer,M., Reilly,S., Tomkins-Tinch,C., Loreth,C., Chaluvadi,S., Meldrim,J., Granger,B., Lemieux,J.E., Birren,B.W., Sabeti,P.C., Larkin,K., Dodge,S., Lennon,N., Madoff,L., Brown,C., Gallagher,G., Smole,S., Park,D.J., Gabriel,S., and MacInnis,B.L. CQ	1	Severe acute respiratory syndrome coronavirus 2 isolate SARS-CoV-2/human/USA/MA-CDCBI-CRSP_YUFPEC7MEP45IMEB/2021 ORF1ab polyprotein (ORF1ab), ORF1a polyprotein (ORF1ab), surface glycoprotein (S), and ORF3a protein (ORF3a) genes, complete cds; envelope protein (E) and membrane glycoprotein (M) genes, partial cds; ORF6 protein (ORF6), ORF7a protein (ORF7a), and ORF7b (ORF7b) genes, complete cds; ORF8 gene, complete sequence; and nucleocapsid phosphoprotein (N) and ORF10 protein (ORF10) genes, complete cds	unknown	unknown	USA/MA-CDCBI-CRSP_YUFPEC7MEP45IMEB/2021
Health Services et al	3	Severe acute respiratory syndrome coronavirus 2 genome assembly, chromosome: 1	unknown	unknown	England/HSLL-181EE46/2021,England/HSLL-1B791A7/2021,England/HSLL-1642A92/2021
Howard et al BFK	1	Severe acute respiratory syndrome coronavirus 2 isolate SARS-CoV-2/human/USA/AZ-CDC-LC0219613/2021 ORF1ab polyprotein (ORF1ab), ORF1a polyprotein (ORF1ab), surface glycoprotein (S), ORF3a protein (ORF3a), envelope protein (E), membrane glycoprotein (M), ORF6 protein (ORF6), ORF7a protein (ORF7a), and ORF7b (ORF7b) genes, complete cds; ORF8 gene, complete sequence; and nucleocapsid phosphoprotein (N) and ORF10 protein (ORF10) genes, complete cds	unknown	unknown	USA/AZ-CDC-LC0219613/2021
Sheth et al FJ	1	Severe acute respiratory syndrome coronavirus 2 isolate SARS-CoV-2/human/USA/AR-CDC-2-4611460/2021 ORF1ab polyprotein (ORF1ab), ORF1a polyprotein (ORF1ab), surface glycoprotein (S), ORF3a protein (ORF3a), envelope protein (E), membrane glycoprotein (M), ORF6 protein (ORF6), ORF7a protein (ORF7a), and ORF7b (ORF7b) genes, complete cds; ORF8 gene, complete sequence; and nucleocapsid phosphoprotein (N) and ORF10 protein (ORF10) genes, complete cds	unknown	unknown	USA/AR-CDC-2-4611460/2021
Sheth et al FK	1	Severe acute respiratory syndrome coronavirus 2 isolate SARS-CoV-2/human/USA/AR-CDC-4179141-001/2021 ORF1ab polyprotein (ORF1ab), ORF1a polyprotein (ORF1ab), surface glycoprotein (S), ORF3a protein (ORF3a), envelope protein (E), membrane glycoprotein (M), ORF6 protein (ORF6), ORF7a protein (ORF7a), and ORF7b (ORF7b) genes, complete cds; ORF8 gene, complete sequence; and nucleocapsid phosphoprotein (N) and ORF10 protein (ORF10) genes, complete cds	unknown	unknown	USA/AR-CDC-4179141-001/2021
Sheth et al FL	1	Severe acute respiratory syndrome coronavirus 2 isolate SARS-CoV-2/human/USA/AR-CDC-2-4635281/2021 ORF1ab polyprotein (ORF1ab), ORF1a polyprotein (ORF1ab), surface glycoprotein (S), ORF3a protein (ORF3a), envelope protein (E), membrane glycoprotein (M), ORF6 protein (ORF6), ORF7a protein (ORF7a), and ORF7b (ORF7b) genes, complete cds; ORF8 gene, complete sequence; and nucleocapsid phosphoprotein (N) and ORF10 protein (ORF10) genes, complete cds	unknown	unknown	USA/AR-CDC-2-4635281/2021
Moller et al A	1	Severe acute respiratory syndrome coronavirus 2 isolate SARS-CoV-2/human/USA/SRL_330493153/2021 ORF1ab polyprotein (ORF1ab), ORF1a polyprotein (ORF1ab), and surface glycoprotein (S) genes, complete cds; ORF3a protein (ORF3a) gene, partial cds; envelope protein (E), membrane glycoprotein (M), ORF6 protein (ORF6), ORF7a protein (ORF7a), and ORF7b (ORF7b) genes, complete cds; ORF8 gene, complete sequence; and nucleocapsid phosphoprotein (N) and ORF10 protein (ORF10) genes, complete cds	unknown	unknown	USA/SRL_330493153/2021
Howard et al BFL	1	Severe acute respiratory syndrome coronavirus 2 isolate SARS-CoV-2/human/USA/AR-CDC-LC0105257/2021 ORF1ab polyprotein (ORF1ab), ORF1a polyprotein (ORF1ab), surface glycoprotein (S), ORF3a protein (ORF3a), envelope protein (E), membrane glycoprotein (M), ORF6 protein (ORF6), ORF7a protein (ORF7a), and ORF7b (ORF7b) genes, complete cds; ORF8 gene, complete sequence; and nucleocapsid phosphoprotein (N) and ORF10 protein (ORF10) genes, complete cds	unknown	unknown	USA/AR-CDC-LC0105257/2021
Howard et al BFM	1	Severe acute respiratory syndrome coronavirus 2 isolate SARS-CoV-2/human/USA/AR-CDC-LC0135255/2021 ORF1ab polyprotein (ORF1ab), ORF1a polyprotein (ORF1ab), surface glycoprotein (S), ORF3a protein (ORF3a), envelope protein (E), membrane glycoprotein (M), ORF6 protein (ORF6), ORF7a protein (ORF7a), and ORF7b (ORF7b) genes, complete cds; ORF8 gene, complete sequence; and nucleocapsid phosphoprotein (N) gene, complete cds	unknown	unknown	USA/AR-CDC-LC0135255/2021
Howard et al BFN	1	Severe acute respiratory syndrome coronavirus 2 isolate SARS-CoV-2/human/USA/AR-CDC-LC0159711/2021 ORF1ab polyprotein (ORF1ab), ORF1a polyprotein (ORF1ab), surface glycoprotein (S), ORF3a protein (ORF3a), envelope protein (E), membrane glycoprotein (M), ORF6 protein (ORF6), ORF7a protein (ORF7a), and ORF7b (ORF7b) genes, complete cds; ORF8 gene, complete sequence; and nucleocapsid phosphoprotein (N) and ORF10 protein (ORF10) genes, complete cds	unknown	unknown	USA/AR-CDC-LC0159711/2021
Howard et al BFO	1	Severe acute respiratory syndrome coronavirus 2 isolate SARS-CoV-2/human/USA/AR-CDC-LC0184978/2021 ORF1ab polyprotein (ORF1ab), ORF1a polyprotein (ORF1ab), surface glycoprotein (S), ORF3a protein (ORF3a), envelope protein (E), membrane glycoprotein (M), ORF6 protein (ORF6), ORF7a protein (ORF7a), and ORF7b (ORF7b) genes, complete cds; ORF8 gene, complete sequence; nucleocapsid phosphoprotein (N) gene, complete cds; and ORF10 protein (ORF10) gene, partial cds	unknown	unknown	USA/AR-CDC-LC0184978/2021
Howard et al BFP	1	Severe acute respiratory syndrome coronavirus 2 isolate SARS-CoV-2/human/USA/AR-CDC-LC0147227/2021 ORF1ab polyprotein (ORF1ab), ORF1a polyprotein (ORF1ab), surface glycoprotein (S), ORF3a protein (ORF3a), envelope protein (E), membrane glycoprotein (M), ORF6 protein (ORF6), ORF7a protein (ORF7a), and ORF7b (ORF7b) genes, complete cds; ORF8 gene, complete sequence; and nucleocapsid phosphoprotein (N) and ORF10 protein (ORF10) genes, complete cds	unknown	unknown	USA/AR-CDC-LC0147227/2021
Howard et al BFQ	1	Severe acute respiratory syndrome coronavirus 2 isolate SARS-CoV-2/human/USA/AR-CDC-FG-052904/2021 ORF1ab polyprotein (ORF1ab) and ORF1a polyprotein (ORF1ab) genes, partial cds; surface glycoprotein (S), ORF3a protein (ORF3a), envelope protein (E), membrane glycoprotein (M), ORF6 protein (ORF6), ORF7a protein (ORF7a), and ORF7b (ORF7b) genes, complete cds; ORF8 gene, complete sequence; and nucleocapsid phosphoprotein (N) and ORF10 protein (ORF10) genes, complete cds	unknown	unknown	USA/AR-CDC-FG-052904/2021
Howard et al BFR	1	Severe acute respiratory syndrome coronavirus 2 isolate SARS-CoV-2/human/USA/MS-CDC-LC0099711/2021 ORF1ab polyprotein (ORF1ab), ORF1a polyprotein (ORF1ab), surface glycoprotein (S), ORF3a protein (ORF3a), envelope protein (E), membrane glycoprotein (M), ORF6 protein (ORF6), ORF7a protein (ORF7a), and ORF7b (ORF7b) genes, complete cds; ORF8 gene, complete sequence; and nucleocapsid phosphoprotein (N) and ORF10 protein (ORF10) genes, complete cds	unknown	unknown	USA/MS-CDC-LC0099711/2021
Howard et al BFS	1	Severe acute respiratory syndrome coronavirus 2 isolate SARS-CoV-2/human/USA/AR-CDC-LC0134775/2021 ORF1ab polyprotein (ORF1ab), ORF1a polyprotein (ORF1ab), surface glycoprotein (S), ORF3a protein (ORF3a), envelope protein (E), membrane glycoprotein (M), ORF6 protein (ORF6), ORF7a protein (ORF7a), and ORF7b (ORF7b) genes, complete cds; ORF8 gene, complete sequence; and nucleocapsid phosphoprotein (N) and ORF10 protein (ORF10) genes, complete cds	unknown	unknown	USA/AR-CDC-LC0134775/2021
Howard et al BFT	1	Severe acute respiratory syndrome coronavirus 2 isolate SARS-CoV-2/human/USA/AL-CDC-FG-048292/2021 ORF1ab polyprotein (ORF1ab) and ORF1a polyprotein (ORF1ab) genes, partial cds; surface glycoprotein (S), ORF3a protein (ORF3a), envelope protein (E), membrane glycoprotein (M), ORF6 protein (ORF6), ORF7a protein (ORF7a), and ORF7b (ORF7b) genes, complete cds; ORF8 gene, complete sequence; and nucleocapsid phosphoprotein (N) and ORF10 protein (ORF10) genes, complete cds	unknown	unknown	USA/AL-CDC-FG-048292/2021
Howard et al BFU	1	Severe acute respiratory syndrome coronavirus 2 isolate SARS-CoV-2/human/USA/DC-CDC-LC0148229/2021 ORF1ab polyprotein (ORF1ab), ORF1a polyprotein (ORF1ab), surface glycoprotein (S), ORF3a protein (ORF3a), envelope protein (E), membrane glycoprotein (M), ORF6 protein (ORF6), ORF7a protein (ORF7a), and ORF7b (ORF7b) genes, complete cds; ORF8 protein (ORF8) and nucleocapsid phosphoprotein (N) genes, partial cds; and ORF10 protein (ORF10) gene, complete cds	unknown	unknown	USA/DC-CDC-LC0148229/2021
Howard et al BFV	1	Severe acute respiratory syndrome coronavirus 2 isolate SARS-CoV-2/human/USA/NC-CDC-LC0258678/2021 ORF1ab polyprotein (ORF1ab), ORF1a polyprotein (ORF1ab), and surface glycoprotein (S) genes, partial cds; ORF3a protein (ORF3a), envelope protein (E), membrane glycoprotein (M), ORF6 protein (ORF6), ORF7a protein (ORF7a), and ORF7b (ORF7b) genes, complete cds; and ORF8 protein (ORF8), nucleocapsid phosphoprotein (N), and ORF10 protein (ORF10) genes, partial cds	unknown	unknown	USA/NC-CDC-LC0258678/2021
Howard et al BFW	1	Severe acute respiratory syndrome coronavirus 2 isolate SARS-CoV-2/human/USA/NV-CDC-QDX28426825/2021 ORF1ab polyprotein (ORF1ab), ORF1a polyprotein (ORF1ab), surface glycoprotein (S), ORF3a protein (ORF3a), envelope protein (E), membrane glycoprotein (M), ORF6 protein (ORF6), ORF7a protein (ORF7a), and ORF7b (ORF7b) genes, complete cds; ORF8 gene, complete sequence; and nucleocapsid phosphoprotein (N) and ORF10 protein (ORF10) genes, complete cds	unknown	unknown	USA/NV-CDC-QDX28426825/2021
Howard et al BFX	1	Severe acute respiratory syndrome coronavirus 2 isolate SARS-CoV-2/human/USA/AL-CDC-LC0225010/2021 ORF1ab polyprotein (ORF1ab), ORF1a polyprotein (ORF1ab), surface glycoprotein (S), ORF3a protein (ORF3a), envelope protein (E), membrane glycoprotein (M), ORF6 protein (ORF6), ORF7a protein (ORF7a), and ORF7b (ORF7b) genes, complete cds; ORF8 gene, complete sequence; and nucleocapsid phosphoprotein (N) gene, complete cds	unknown	unknown	USA/AL-CDC-LC0225010/2021
Howard et al BFY	1	Severe acute respiratory syndrome coronavirus 2 isolate SARS-CoV-2/human/USA/NC-CDC-LC0145888/2021 ORF1ab polyprotein (ORF1ab) and ORF1a polyprotein (ORF1ab) genes, partial cds; surface glycoprotein (S), ORF3a protein (ORF3a), envelope protein (E), membrane glycoprotein (M), ORF6 protein (ORF6), ORF7a protein (ORF7a), and ORF7b (ORF7b) genes, complete cds; and ORF8 protein (ORF8) and nucleocapsid phosphoprotein (N) genes, partial cds	unknown	unknown	USA/NC-CDC-LC0145888/2021
Howard et al BFZ	1	Severe acute respiratory syndrome coronavirus 2 isolate SARS-CoV-2/human/USA/AL-CDC-LC0056754/2021 ORF1ab polyprotein (ORF1ab), ORF1a polyprotein (ORF1ab), surface glycoprotein (S), ORF3a protein (ORF3a), envelope protein (E), membrane glycoprotein (M), ORF6 protein (ORF6), and ORF7a protein (ORF7a) genes, complete cds; ORF7b (ORF7b) and nucleocapsid phosphoprotein (N) genes, partial cds; and ORF10 protein (ORF10) gene, complete cds	unknown	unknown	USA/AL-CDC-LC0056754/2021
Sheth et al FM	1	Severe acute respiratory syndrome coronavirus 2 isolate SARS-CoV-2/human/USA/MP-CDC-2-4813476/2021 ORF1ab polyprotein (ORF1ab), ORF1a polyprotein (ORF1ab), surface glycoprotein (S), and ORF3a protein (ORF3a) genes, complete cds; envelope protein (E) gene, partial cds; membrane glycoprotein (M), ORF6 protein (ORF6), ORF7a protein (ORF7a), and ORF7b (ORF7b) genes, complete cds; ORF8 gene, complete sequence; and nucleocapsid phosphoprotein (N) and ORF10 protein (ORF10) genes, complete cds	unknown	unknown	USA/MP-CDC-2-4813476/2021
Howard et al BGA	1	Severe acute respiratory syndrome coronavirus 2 isolate SARS-CoV-2/human/USA/AR-CDC-LC0220157/2021 ORF1ab polyprotein (ORF1ab), ORF1a polyprotein (ORF1ab), surface glycoprotein (S), ORF3a protein (ORF3a), envelope protein (E), membrane glycoprotein (M), and ORF6 protein (ORF6) genes, complete cds; ORF7a gene, complete sequence; ORF7b (ORF7b) gene, complete cds; ORF8 gene, complete sequence; nucleocapsid phosphoprotein (N) gene, complete cds; and ORF10 protein (ORF10) gene, partial cds	unknown	unknown	USA/AR-CDC-LC0220157/2021
Howard et al BGB	1	Severe acute respiratory syndrome coronavirus 2 isolate SARS-CoV-2/human/USA/MS-CDC-LC0079057/2021 ORF1ab polyprotein (ORF1ab), ORF1a polyprotein (ORF1ab), surface glycoprotein (S), ORF3a protein (ORF3a), envelope protein (E), membrane glycoprotein (M), ORF6 protein (ORF6), ORF7a protein (ORF7a), and ORF7b (ORF7b) genes, complete cds; ORF8 gene, complete sequence; and nucleocapsid phosphoprotein (N) and ORF10 protein (ORF10) genes, complete cds	unknown	unknown	USA/MS-CDC-LC0079057/2021
Howard et al BGC	1	Severe acute respiratory syndrome coronavirus 2 isolate SARS-CoV-2/human/USA/AR-CDC-LC0209338/2021 ORF1ab polyprotein (ORF1ab), ORF1a polyprotein (ORF1ab), surface glycoprotein (S), ORF3a protein (ORF3a), envelope protein (E), membrane glycoprotein (M), and ORF6 protein (ORF6) genes, complete cds; ORF7a gene, complete sequence; ORF7b (ORF7b) gene, complete cds; ORF8 gene, complete sequence; and nucleocapsid phosphoprotein (N) gene, partial cds	unknown	unknown	USA/AR-CDC-LC0209338/2021
Howard et al BGD	1	Severe acute respiratory syndrome coronavirus 2 isolate SARS-CoV-2/human/USA/AL-CDC-LC0056719/2021 ORF1ab polyprotein (ORF1ab), ORF1a polyprotein (ORF1ab), surface glycoprotein (S), ORF3a protein (ORF3a), envelope protein (E), membrane glycoprotein (M), ORF6 protein (ORF6), and ORF7a protein (ORF7a) genes, complete cds; ORF7b (ORF7b) and nucleocapsid phosphoprotein (N) genes, partial cds; and ORF10 protein (ORF10) gene, complete cds	unknown	unknown	USA/AL-CDC-LC0056719/2021
Howard et al BGE	1	Severe acute respiratory syndrome coronavirus 2 isolate SARS-CoV-2/human/USA/AL-CDC-LC0056685/2021 ORF1ab polyprotein (ORF1ab), ORF1a polyprotein (ORF1ab), surface glycoprotein (S), ORF3a protein (ORF3a), envelope protein (E), membrane glycoprotein (M), ORF6 protein (ORF6), and ORF7a protein (ORF7a) genes, complete cds; ORF7b (ORF7b) and nucleocapsid phosphoprotein (N) genes, partial cds; and ORF10 protein (ORF10) gene, complete cds	unknown	unknown	USA/AL-CDC-LC0056685/2021
Howard et al BGF	1	Severe acute respiratory syndrome coronavirus 2 isolate SARS-CoV-2/human/USA/TN-CDC-LC0104072/2021 ORF1ab polyprotein (ORF1ab) gene, partial cds; ORF1a polyprotein (ORF1ab) gene, complete cds; surface glycoprotein (S) gene, partial cds; ORF3a protein (ORF3a), envelope protein (E), membrane glycoprotein (M), ORF6 protein (ORF6), ORF7a protein (ORF7a), and ORF7b (ORF7b) genes, complete cds; ORF8 gene, complete sequence; and nucleocapsid phosphoprotein (N) gene, complete cds	unknown	unknown	USA/TN-CDC-LC0104072/2021
Howard et al BGG	1	Severe acute respiratory syndrome coronavirus 2 isolate SARS-CoV-2/human/USA/IA-CDC-LC0185584/2021 ORF1ab polyprotein (ORF1ab), ORF1a polyprotein (ORF1ab), and surface glycoprotein (S) genes, complete cds; ORF3a protein (ORF3a) and envelope protein (E) genes, partial cds; membrane glycoprotein (M), ORF6 protein (ORF6), ORF7a protein (ORF7a), and ORF7b (ORF7b) genes, complete cds; ORF8 gene, complete sequence; and nucleocapsid phosphoprotein (N) gene, complete cds	unknown	unknown	USA/IA-CDC-LC0185584/2021
Howard et al BGH	1	Severe acute respiratory syndrome coronavirus 2 isolate SARS-CoV-2/human/USA/AZ-CDC-QDX26579197/2021 ORF1ab polyprotein (ORF1ab), ORF1a polyprotein (ORF1ab), surface glycoprotein (S), ORF3a protein (ORF3a), envelope protein (E), membrane glycoprotein (M), ORF6 protein (ORF6), ORF7a protein (ORF7a), and ORF7b (ORF7b) genes, complete cds; ORF8 gene, complete sequence; and nucleocapsid phosphoprotein (N) and ORF10 protein (ORF10) genes, complete cds	unknown	unknown	USA/AZ-CDC-QDX26579197/2021
Howard et al BGI	1	Severe acute respiratory syndrome coronavirus 2 isolate SARS-CoV-2/human/USA/MS-CDC-LC0211732/2021 ORF1ab polyprotein (ORF1ab), ORF1a polyprotein (ORF1ab), surface glycoprotein (S), ORF3a protein (ORF3a), envelope protein (E), membrane glycoprotein (M), ORF6 protein (ORF6), ORF7a protein (ORF7a), and ORF7b (ORF7b) genes, complete cds; ORF8 gene, complete sequence; and nucleocapsid phosphoprotein (N) and ORF10 protein (ORF10) genes, complete cds	unknown	unknown	USA/MS-CDC-LC0211732/2021
Howard et al BGJ	1	Severe acute respiratory syndrome coronavirus 2 isolate SARS-CoV-2/human/USA/AR-CDC-LC0189919/2021 ORF1ab polyprotein (ORF1ab), ORF1a polyprotein (ORF1ab), surface glycoprotein (S), ORF3a protein (ORF3a), envelope protein (E), membrane glycoprotein (M), ORF6 protein (ORF6), ORF7a protein (ORF7a), and ORF7b (ORF7b) genes, complete cds; ORF8 gene, complete sequence; and nucleocapsid phosphoprotein (N) and ORF10 protein (ORF10) genes, complete cds	unknown	unknown	USA/AR-CDC-LC0189919/2021
Sheth et al FN	1	Severe acute respiratory syndrome coronavirus 2 isolate SARS-CoV-2/human/USA/HI-CDC-2-4856074/2021 ORF1ab polyprotein (ORF1ab), ORF1a polyprotein (ORF1ab), surface glycoprotein (S), ORF3a protein (ORF3a), envelope protein (E), membrane glycoprotein (M), ORF6 protein (ORF6), ORF7a protein (ORF7a), and ORF7b (ORF7b) genes, complete cds; ORF8 gene, complete sequence; and nucleocapsid phosphoprotein (N) and ORF10 protein (ORF10) genes, complete cds	unknown	unknown	USA/HI-CDC-2-4856074/2021
Howard et al BGK	1	Severe acute respiratory syndrome coronavirus 2 isolate SARS-CoV-2/human/USA/IA-CDC-LC0207346/2021 ORF1ab polyprotein (ORF1ab) and ORF1a polyprotein (ORF1ab) genes, partial cds; surface glycoprotein (S) gene, complete cds; ORF3a protein (ORF3a) and envelope protein (E) genes, partial cds; membrane glycoprotein (M), ORF6 protein (ORF6), ORF7a protein (ORF7a), and ORF7b (ORF7b) genes, complete cds; ORF8 gene, complete sequence; nucleocapsid phosphoprotein (N) gene, complete cds; and ORF10 protein (ORF10) gene, partial cds	unknown	unknown	USA/IA-CDC-LC0207346/2021
Howard et al BGL	1	Severe acute respiratory syndrome coronavirus 2 isolate SARS-CoV-2/human/USA/NC-CDC-LC0188378/2021 ORF1ab polyprotein (ORF1ab), ORF1a polyprotein (ORF1ab), surface glycoprotein (S), ORF3a protein (ORF3a), and envelope protein (E) genes, complete cds; membrane glycoprotein (M) and ORF6 protein (ORF6) genes, partial cds; ORF7a protein (ORF7a) and ORF7b (ORF7b) genes, complete cds; ORF8 gene, complete sequence; and nucleocapsid phosphoprotein (N) gene, partial cds	unknown	unknown	USA/NC-CDC-LC0188378/2021
Howard et al BGM	1	Severe acute respiratory syndrome coronavirus 2 isolate SARS-CoV-2/human/USA/IN-CDC-LC0156627/2021 ORF1ab polyprotein (ORF1ab), ORF1a polyprotein (ORF1ab), surface glycoprotein (S), ORF3a protein (ORF3a), envelope protein (E), membrane glycoprotein (M), ORF6 protein (ORF6), ORF7a protein (ORF7a), and ORF7b (ORF7b) genes, complete cds; and ORF8 protein (ORF8) gene, partial cds	unknown	unknown	USA/IN-CDC-LC0156627/2021
Howard et al BGN	1	Severe acute respiratory syndrome coronavirus 2 isolate SARS-CoV-2/human/USA/MS-CDC-LC0254119/2021 ORF1ab polyprotein (ORF1ab), ORF1a polyprotein (ORF1ab), surface glycoprotein (S), ORF3a protein (ORF3a), envelope protein (E), membrane glycoprotein (M), ORF6 protein (ORF6), ORF7a protein (ORF7a), and ORF7b (ORF7b) genes, complete cds; ORF8 gene, complete sequence; and nucleocapsid phosphoprotein (N) and ORF10 protein (ORF10) genes, complete cds	unknown	unknown	USA/MS-CDC-LC0254119/2021
Howard et al BGO	1	Severe acute respiratory syndrome coronavirus 2 isolate SARS-CoV-2/human/USA/LA-CDC-ASC210238337/2021 ORF1ab polyprotein (ORF1ab), ORF1a polyprotein (ORF1ab), surface glycoprotein (S), ORF3a protein (ORF3a), envelope protein (E), membrane glycoprotein (M), ORF6 protein (ORF6), ORF7a protein (ORF7a), and ORF7b (ORF7b) genes, complete cds; ORF8 gene, complete sequence; and nucleocapsid phosphoprotein (N) and ORF10 protein (ORF10) genes, complete cds	unknown	unknown	USA/LA-CDC-ASC210238337/2021
Howard et al BGP	1	Severe acute respiratory syndrome coronavirus 2 isolate SARS-CoV-2/human/USA/IA-CDC-LC0232740/2021 ORF1ab polyprotein (ORF1ab), ORF1a polyprotein (ORF1ab), surface glycoprotein (S), ORF3a protein (ORF3a), envelope protein (E), membrane glycoprotein (M), ORF6 protein (ORF6), ORF7a protein (ORF7a), and ORF7b (ORF7b) genes, complete cds; ORF8 gene, complete sequence; and nucleocapsid phosphoprotein (N) gene, complete cds	unknown	unknown	USA/IA-CDC-LC0232740/2021
Howard et al BGQ	1	Severe acute respiratory syndrome coronavirus 2 isolate SARS-CoV-2/human/USA/DC-CDC-LC0160496/2021 ORF1ab polyprotein (ORF1ab), ORF1a polyprotein (ORF1ab), surface glycoprotein (S), ORF3a protein (ORF3a), envelope protein (E), membrane glycoprotein (M), ORF6 protein (ORF6), ORF7a protein (ORF7a), and ORF7b (ORF7b) genes, complete cds; ORF8 protein (ORF8) and nucleocapsid phosphoprotein (N) genes, partial cds; and ORF10 protein (ORF10) gene, complete cds	unknown	unknown	USA/DC-CDC-LC0160496/2021
Howard et al BGR	1	Severe acute respiratory syndrome coronavirus 2 isolate SARS-CoV-2/human/USA/MS-CDC-LC0194198/2021 ORF1ab polyprotein (ORF1ab), ORF1a polyprotein (ORF1ab), surface glycoprotein (S), ORF3a protein (ORF3a), envelope protein (E), membrane glycoprotein (M), ORF6 protein (ORF6), ORF7a protein (ORF7a), and ORF7b (ORF7b) genes, complete cds; ORF8 gene, complete sequence; and nucleocapsid phosphoprotein (N) and ORF10 protein (ORF10) genes, complete cds	unknown	unknown	USA/MS-CDC-LC0194198/2021
Howard et al BGS	1	Severe acute respiratory syndrome coronavirus 2 isolate SARS-CoV-2/human/USA/IN-CDC-LC0264824/2021 ORF1ab polyprotein (ORF1ab), ORF1a polyprotein (ORF1ab), surface glycoprotein (S), ORF3a protein (ORF3a), envelope protein (E), membrane glycoprotein (M), ORF6 protein (ORF6), ORF7a protein (ORF7a), and ORF7b (ORF7b) genes, complete cds; ORF8 gene, complete sequence; and nucleocapsid phosphoprotein (N) gene, complete cds	unknown	unknown	USA/IN-CDC-LC0264824/2021
Howard et al BGT	1	Severe acute respiratory syndrome coronavirus 2 isolate SARS-CoV-2/human/USA/NE-CDC-LC0233095/2021 ORF1ab polyprotein (ORF1ab), ORF1a polyprotein (ORF1ab), surface glycoprotein (S), ORF3a protein (ORF3a), envelope protein (E), membrane glycoprotein (M), ORF6 protein (ORF6), ORF7a protein (ORF7a), and ORF7b (ORF7b) genes, complete cds; ORF8 gene, complete sequence; and nucleocapsid phosphoprotein (N) and ORF10 protein (ORF10) genes, complete cds	unknown	unknown	USA/NE-CDC-LC0233095/2021
Howard et al BGU	1	Severe acute respiratory syndrome coronavirus 2 isolate SARS-CoV-2/human/USA/TN-CDC-ASC210125525/2021 ORF1ab polyprotein (ORF1ab), ORF1a polyprotein (ORF1ab), surface glycoprotein (S), ORF3a protein (ORF3a), envelope protein (E), membrane glycoprotein (M), ORF6 protein (ORF6), ORF7a protein (ORF7a), and ORF7b (ORF7b) genes, complete cds; ORF8 gene, complete sequence; and nucleocapsid phosphoprotein (N) and ORF10 protein (ORF10) genes, complete cds	unknown	unknown	USA/TN-CDC-ASC210125525/2021
Howard et al BGV	1	Severe acute respiratory syndrome coronavirus 2 isolate SARS-CoV-2/human/USA/AL-CDC-ASC210111037/2021 ORF1ab polyprotein (ORF1ab), ORF1a polyprotein (ORF1ab), surface glycoprotein (S), ORF3a protein (ORF3a), envelope protein (E), membrane glycoprotein (M), ORF6 protein (ORF6), ORF7a protein (ORF7a), and ORF7b (ORF7b) genes, complete cds; ORF8 gene, complete sequence; and nucleocapsid phosphoprotein (N) and ORF10 protein (ORF10) genes, complete cds	unknown	unknown	USA/AL-CDC-ASC210111037/2021
Howard et al BGW	1	Severe acute respiratory syndrome coronavirus 2 isolate SARS-CoV-2/human/USA/IA-CDC-LC0247949/2021 ORF1ab polyprotein (ORF1ab), ORF1a polyprotein (ORF1ab), and surface glycoprotein (S) genes, complete cds; ORF3a protein (ORF3a) and envelope protein (E) genes, partial cds; membrane glycoprotein (M), ORF6 protein (ORF6), ORF7a protein (ORF7a), and ORF7b (ORF7b) genes, complete cds; ORF8 gene, complete sequence; and nucleocapsid phosphoprotein (N) gene, complete cds	unknown	unknown	USA/IA-CDC-LC0247949/2021
Howard et al BGX	1	Severe acute respiratory syndrome coronavirus 2 isolate SARS-CoV-2/human/USA/TN-CDC-LC0155855/2021 ORF1ab polyprotein (ORF1ab) and ORF1a polyprotein (ORF1ab) genes, partial cds; surface glycoprotein (S), ORF3a protein (ORF3a), envelope protein (E), membrane glycoprotein (M), and ORF6 protein (ORF6) genes, complete cds; ORF7a gene, complete sequence; ORF7b (ORF7b) gene, complete cds; ORF8 gene, complete sequence; and nucleocapsid phosphoprotein (N) gene, partial cds	unknown	unknown	USA/TN-CDC-LC0155855/2021
Howard et al BGY	1	Severe acute respiratory syndrome coronavirus 2 isolate SARS-CoV-2/human/USA/NC-CDC-QDX28318567/2021 ORF1ab polyprotein (ORF1ab), ORF1a polyprotein (ORF1ab), surface glycoprotein (S), ORF3a protein (ORF3a), envelope protein (E), membrane glycoprotein (M), and ORF6 protein (ORF6) genes, complete cds; ORF7a gene, complete sequence; ORF7b (ORF7b) gene, complete cds; ORF8 gene, complete sequence; and nucleocapsid phosphoprotein (N) and ORF10 protein (ORF10) genes, complete cds	unknown	unknown	USA/NC-CDC-QDX28318567/2021
Howard et al BGZ	1	Severe acute respiratory syndrome coronavirus 2 isolate SARS-CoV-2/human/USA/MS-CDC-LC0193776/2021 ORF1ab polyprotein (ORF1ab), ORF1a polyprotein (ORF1ab), surface glycoprotein (S), ORF3a protein (ORF3a), envelope protein (E), membrane glycoprotein (M), ORF6 protein (ORF6), ORF7a protein (ORF7a), and ORF7b (ORF7b) genes, complete cds; ORF8 gene, complete sequence; and nucleocapsid phosphoprotein (N) gene, partial cds	unknown	unknown	USA/MS-CDC-LC0193776/2021
Howard et al BHA	1	Severe acute respiratory syndrome coronavirus 2 isolate SARS-CoV-2/human/USA/MS-CDC-LC0122599/2021 ORF1ab polyprotein (ORF1ab), ORF1a polyprotein (ORF1ab), surface glycoprotein (S), ORF3a protein (ORF3a), envelope protein (E), membrane glycoprotein (M), ORF6 protein (ORF6), ORF7a protein (ORF7a), and ORF7b (ORF7b) genes, complete cds; ORF8 gene, complete sequence; and nucleocapsid phosphoprotein (N) and ORF10 protein (ORF10) genes, complete cds	unknown	unknown	USA/MS-CDC-LC0122599/2021
Howard et al BHB	1	Severe acute respiratory syndrome coronavirus 2 isolate SARS-CoV-2/human/USA/MS-CDC-LC0205802/2021 ORF1ab polyprotein (ORF1ab), ORF1a polyprotein (ORF1ab), surface glycoprotein (S), and ORF3a protein (ORF3a) genes, complete cds; envelope protein (E) and membrane glycoprotein (M) genes, partial cds; ORF6 protein (ORF6), ORF7a protein (ORF7a), and ORF7b (ORF7b) genes, complete cds; and ORF8 protein (ORF8) and nucleocapsid phosphoprotein (N) genes, partial cds	unknown	unknown	USA/MS-CDC-LC0205802/2021
Howard et al BHC	1	Severe acute respiratory syndrome coronavirus 2 isolate SARS-CoV-2/human/USA/IA-CDC-LC0213477/2021 ORF1ab polyprotein (ORF1ab), ORF1a polyprotein (ORF1ab), surface glycoprotein (S), ORF3a protein (ORF3a), envelope protein (E), membrane glycoprotein (M), ORF6 protein (ORF6), ORF7a protein (ORF7a), and ORF7b (ORF7b) genes, complete cds; ORF8 gene, complete sequence; nucleocapsid phosphoprotein (N) gene, complete cds; and ORF10 gene, complete sequence	unknown	unknown	USA/IA-CDC-LC0213477/2021
Howard et al BHD	1	Severe acute respiratory syndrome coronavirus 2 isolate SARS-CoV-2/human/USA/IA-CDC-LC0232007/2021 ORF1ab polyprotein (ORF1ab), ORF1a polyprotein (ORF1ab), surface glycoprotein (S), ORF3a protein (ORF3a), envelope protein (E), membrane glycoprotein (M), ORF6 protein (ORF6), ORF7a protein (ORF7a), and ORF7b (ORF7b) genes, complete cds; ORF8 gene, complete sequence; nucleocapsid phosphoprotein (N) gene, complete cds; and ORF10 gene, complete sequence	unknown	unknown	USA/IA-CDC-LC0232007/2021
Howard et al BHE	1	Severe acute respiratory syndrome coronavirus 2 isolate SARS-CoV-2/human/USA/MS-CDC-LC0219210/2021 ORF1ab polyprotein (ORF1ab), ORF1a polyprotein (ORF1ab), surface glycoprotein (S), ORF3a protein (ORF3a), envelope protein (E), membrane glycoprotein (M), ORF6 protein (ORF6), ORF7a protein (ORF7a), and ORF7b (ORF7b) genes, complete cds; ORF8 gene, complete sequence; and nucleocapsid phosphoprotein (N) and ORF10 protein (ORF10) genes, complete cds	unknown	unknown	USA/MS-CDC-LC0219210/2021
Howard et al BHF	1	Severe acute respiratory syndrome coronavirus 2 isolate SARS-CoV-2/human/USA/IA-CDC-LC0209137/2021 ORF1ab polyprotein (ORF1ab), ORF1a polyprotein (ORF1ab), surface glycoprotein (S), ORF3a protein (ORF3a), envelope protein (E), membrane glycoprotein (M), ORF6 protein (ORF6), ORF7a protein (ORF7a), and ORF7b (ORF7b) genes, complete cds; ORF8 gene, complete sequence; and nucleocapsid phosphoprotein (N) gene, complete cds	unknown	unknown	USA/IA-CDC-LC0209137/2021
Howard et al BHG	1	Severe acute respiratory syndrome coronavirus 2 isolate SARS-CoV-2/human/USA/MS-CDC-LC0218950/2021 ORF1ab polyprotein (ORF1ab), ORF1a polyprotein (ORF1ab), surface glycoprotein (S), ORF3a protein (ORF3a), envelope protein (E), membrane glycoprotein (M), ORF6 protein (ORF6), ORF7a protein (ORF7a), and ORF7b (ORF7b) genes, complete cds; ORF8 gene, complete sequence; and nucleocapsid phosphoprotein (N) and ORF10 protein (ORF10) genes, complete cds	unknown	unknown	USA/MS-CDC-LC0218950/2021
Howard et al BHH	1	Severe acute respiratory syndrome coronavirus 2 isolate SARS-CoV-2/human/USA/CA-CDC-QDX26446441/2021 ORF1ab polyprotein (ORF1ab), ORF1a polyprotein (ORF1ab), surface glycoprotein (S), ORF3a protein (ORF3a), envelope protein (E), membrane glycoprotein (M), ORF6 protein (ORF6), ORF7a protein (ORF7a), and ORF7b (ORF7b) genes, complete cds; ORF8 gene, complete sequence; and nucleocapsid phosphoprotein (N) and ORF10 protein (ORF10) genes, complete cds	unknown	unknown	USA/CA-CDC-QDX26446441/2021
Howard et al BHI	1	Severe acute respiratory syndrome coronavirus 2 isolate SARS-CoV-2/human/USA/NH-CDC-LC0104481/2021 ORF1ab polyprotein (ORF1ab), ORF1a polyprotein (ORF1ab), surface glycoprotein (S), ORF3a protein (ORF3a), envelope protein (E), membrane glycoprotein (M), ORF6 protein (ORF6), ORF7a protein (ORF7a), and ORF7b (ORF7b) genes, complete cds; ORF8 gene, complete sequence; and nucleocapsid phosphoprotein (N) and ORF10 protein (ORF10) genes, complete cds	unknown	unknown	USA/NH-CDC-LC0104481/2021
Integrated Covid Hub North et al	3	Severe acute respiratory syndrome coronavirus 2 genome assembly, chromosome: 1	unknown	unknown	England/NEWC-1C913EE/2021,England/NEWC-1C2DF7A/2021,England/NEWC-1DABACD/2021
Howard et al BHJ	1	Severe acute respiratory syndrome coronavirus 2 isolate SARS-CoV-2/human/USA/IA-CDC-ASC210098079/2021 ORF1ab polyprotein (ORF1ab), ORF1a polyprotein (ORF1ab), surface glycoprotein (S), ORF3a protein (ORF3a), envelope protein (E), membrane glycoprotein (M), ORF6 protein (ORF6), ORF7a protein (ORF7a), and ORF7b (ORF7b) genes, complete cds; ORF8 gene, complete sequence; and nucleocapsid phosphoprotein (N) and ORF10 protein (ORF10) genes, complete cds	unknown	unknown	USA/IA-CDC-ASC210098079/2021
Howard et al BHK	1	Severe acute respiratory syndrome coronavirus 2 isolate SARS-CoV-2/human/USA/HI-CDC-LC0220816/2021 ORF1ab polyprotein (ORF1ab), ORF1a polyprotein (ORF1ab), surface glycoprotein (S), ORF3a protein (ORF3a), envelope protein (E), membrane glycoprotein (M), ORF6 protein (ORF6), ORF7a protein (ORF7a), and ORF7b (ORF7b) genes, complete cds; ORF8 gene, complete sequence; and nucleocapsid phosphoprotein (N) and ORF10 protein (ORF10) genes, complete cds	unknown	unknown	USA/HI-CDC-LC0220816/2021
Howard et al BHL	1	Severe acute respiratory syndrome coronavirus 2 isolate SARS-CoV-2/human/USA/MO-CDC-LC0126205/2021 ORF1ab polyprotein (ORF1ab), ORF1a polyprotein (ORF1ab), surface glycoprotein (S), ORF3a protein (ORF3a), envelope protein (E), membrane glycoprotein (M), ORF6 protein (ORF6), ORF7a protein (ORF7a), and ORF7b (ORF7b) genes, complete cds; ORF8 gene, complete sequence; nucleocapsid phosphoprotein (N) gene, complete cds; and ORF10 protein (ORF10) gene, partial cds	unknown	unknown	USA/MO-CDC-LC0126205/2021
Howard et al BHM	1	Severe acute respiratory syndrome coronavirus 2 isolate SARS-CoV-2/human/USA/MO-CDC-QDX26764264/2021 ORF1ab polyprotein (ORF1ab), ORF1a polyprotein (ORF1ab), surface glycoprotein (S), ORF3a protein (ORF3a), envelope protein (E), membrane glycoprotein (M), ORF6 protein (ORF6), ORF7a protein (ORF7a), and ORF7b (ORF7b) genes, complete cds; ORF8 gene, complete sequence; and nucleocapsid phosphoprotein (N) and ORF10 protein (ORF10) genes, complete cds	unknown	unknown	USA/MO-CDC-QDX26764264/2021
Howard et al BHN	1	Severe acute respiratory syndrome coronavirus 2 isolate SARS-CoV-2/human/USA/MO-CDC-QDX26675462/2021 ORF1ab polyprotein (ORF1ab), ORF1a polyprotein (ORF1ab), surface glycoprotein (S), ORF3a protein (ORF3a), envelope protein (E), membrane glycoprotein (M), ORF6 protein (ORF6), ORF7a protein (ORF7a), and ORF7b (ORF7b) genes, complete cds; ORF8 gene, complete sequence; and nucleocapsid phosphoprotein (N) and ORF10 protein (ORF10) genes, complete cds	unknown	unknown	USA/MO-CDC-QDX26675462/2021
Howard et al BHO	1	Severe acute respiratory syndrome coronavirus 2 isolate SARS-CoV-2/human/USA/VA-CDC-LC0179882/2021 ORF1ab polyprotein (ORF1ab) and ORF1a polyprotein (ORF1ab) genes, partial cds; surface glycoprotein (S), ORF3a protein (ORF3a), envelope protein (E), membrane glycoprotein (M), ORF6 protein (ORF6), ORF7a protein (ORF7a), and ORF7b (ORF7b) genes, complete cds; ORF8 gene, complete sequence; and nucleocapsid phosphoprotein (N) and ORF10 protein (ORF10) genes, complete cds	unknown	unknown	USA/VA-CDC-LC0179882/2021
Howard et al BHP	1	Severe acute respiratory syndrome coronavirus 2 isolate SARS-CoV-2/human/USA/NC-CDC-LC0245124/2021 ORF1ab polyprotein (ORF1ab), ORF1a polyprotein (ORF1ab), surface glycoprotein (S), ORF3a protein (ORF3a), envelope protein (E), membrane glycoprotein (M), ORF6 protein (ORF6), ORF7a protein (ORF7a), and ORF7b (ORF7b) genes, complete cds; ORF8 gene, complete sequence; and nucleocapsid phosphoprotein (N) and ORF10 protein (ORF10) genes, complete cds	unknown	unknown	USA/NC-CDC-LC0245124/2021
Howard et al BHQ	1	Severe acute respiratory syndrome coronavirus 2 isolate SARS-CoV-2/human/USA/ME-CDC-QDX26380824/2021 ORF1ab polyprotein (ORF1ab), ORF1a polyprotein (ORF1ab), surface glycoprotein (S), ORF3a protein (ORF3a), envelope protein (E), membrane glycoprotein (M), ORF6 protein (ORF6), ORF7a protein (ORF7a), and ORF7b (ORF7b) genes, complete cds; ORF8 gene, complete sequence; and nucleocapsid phosphoprotein (N) and ORF10 protein (ORF10) genes, complete cds	unknown	unknown	USA/ME-CDC-QDX26380824/2021
Howard et al BHR	1	Severe acute respiratory syndrome coronavirus 2 isolate SARS-CoV-2/human/USA/NH-CDC-LC0258315/2021 ORF1ab polyprotein (ORF1ab), ORF1a polyprotein (ORF1ab), surface glycoprotein (S), ORF3a protein (ORF3a), envelope protein (E), membrane glycoprotein (M), ORF6 protein (ORF6), ORF7a protein (ORF7a), and ORF7b (ORF7b) genes, complete cds; ORF8 gene, complete sequence; and nucleocapsid phosphoprotein (N) and ORF10 protein (ORF10) genes, complete cds	unknown	unknown	USA/NH-CDC-LC0258315/2021
Howard et al BHS	1	Severe acute respiratory syndrome coronavirus 2 isolate SARS-CoV-2/human/USA/DC-CDC-LC0200895/2021 ORF1ab polyprotein (ORF1ab), ORF1a polyprotein (ORF1ab), surface glycoprotein (S), ORF3a protein (ORF3a), envelope protein (E), membrane glycoprotein (M), ORF6 protein (ORF6), ORF7a protein (ORF7a), and ORF7b (ORF7b) genes, complete cds; ORF8 gene, complete sequence; and nucleocapsid phosphoprotein (N) and ORF10 protein (ORF10) genes, complete cds	unknown	unknown	USA/DC-CDC-LC0200895/2021
Howard et al BHT	1	Severe acute respiratory syndrome coronavirus 2 isolate SARS-CoV-2/human/USA/TX-CDC-LC0093114/2021 ORF1ab polyprotein (ORF1ab), ORF1a polyprotein (ORF1ab), surface glycoprotein (S), ORF3a protein (ORF3a), and envelope protein (E) genes, partial cds; membrane glycoprotein (M), ORF6 protein (ORF6), ORF7a protein (ORF7a), and ORF7b (ORF7b) genes, complete cds; ORF8 gene, complete sequence; and nucleocapsid phosphoprotein (N) gene, complete cds	unknown	unknown	USA/TX-CDC-LC0093114/2021
Howard et al BHU	1	Severe acute respiratory syndrome coronavirus 2 isolate SARS-CoV-2/human/USA/TX-CDC-LC0104187/2021 ORF1ab polyprotein (ORF1ab), ORF1a polyprotein (ORF1ab), surface glycoprotein (S), ORF3a protein (ORF3a), envelope protein (E), membrane glycoprotein (M), ORF6 protein (ORF6), ORF7a protein (ORF7a), and ORF7b (ORF7b) genes, complete cds; ORF8 gene, complete sequence; and nucleocapsid phosphoprotein (N) gene, partial cds	unknown	unknown	USA/TX-CDC-LC0104187/2021
Howard et al BHV	1	Severe acute respiratory syndrome coronavirus 2 isolate SARS-CoV-2/human/USA/OR-CDC-QDX26446423/2021 ORF1ab polyprotein (ORF1ab), ORF1a polyprotein (ORF1ab), surface glycoprotein (S), ORF3a protein (ORF3a), envelope protein (E), membrane glycoprotein (M), ORF6 protein (ORF6), ORF7a protein (ORF7a), and ORF7b (ORF7b) genes, complete cds; ORF8 gene, complete sequence; and nucleocapsid phosphoprotein (N) and ORF10 protein (ORF10) genes, complete cds	unknown	unknown	USA/OR-CDC-QDX26446423/2021
Howard et al BHW	1	Severe acute respiratory syndrome coronavirus 2 isolate SARS-CoV-2/human/USA/WI-CDC-LC0095621/2021 ORF1ab polyprotein (ORF1ab), ORF1a polyprotein (ORF1ab), surface glycoprotein (S), ORF3a protein (ORF3a), envelope protein (E), membrane glycoprotein (M), ORF6 protein (ORF6), ORF7a protein (ORF7a), and ORF7b (ORF7b) genes, complete cds; ORF8 gene, complete sequence; and nucleocapsid phosphoprotein (N) and ORF10 protein (ORF10) genes, complete cds	unknown	unknown	USA/WI-CDC-LC0095621/2021
Lemieux et al MX	1	Severe acute respiratory syndrome coronavirus 2 isolate SARS-CoV-2/human/USA/VT-CDCBI-CRSP_BUJBFAAJ4TTMUNDZ/2021 ORF1ab polyprotein (ORF1ab), ORF1a polyprotein (ORF1ab), surface glycoprotein (S), ORF3a protein (ORF3a), envelope protein (E), and membrane glycoprotein (M) genes, complete cds; ORF6 protein (ORF6) and ORF7a protein (ORF7a) genes, partial cds; ORF7b (ORF7b) gene, complete cds; ORF8 gene, complete sequence; and nucleocapsid phosphoprotein (N) and ORF10 protein (ORF10) genes, complete cds	unknown	unknown	USA/VT-CDCBI-CRSP_BUJBFAAJ4TTMUNDZ/2021
Nguyen et al V	1	Severe acute respiratory syndrome coronavirus 2 isolate SARS-CoV-2/human/USA/DC-DFS-PHL-0939/2021 ORF1ab polyprotein (ORF1ab), ORF1a polyprotein (ORF1ab), surface glycoprotein (S), ORF3a protein (ORF3a), envelope protein (E), membrane glycoprotein (M), ORF6 protein (ORF6), ORF7a protein (ORF7a), and ORF7b (ORF7b) genes, complete cds; ORF8 gene, complete sequence; and nucleocapsid phosphoprotein (N) and ORF10 protein (ORF10) genes, complete cds	unknown	unknown	USA/DC-DFS-PHL-0939/2021
Howard et al BHX	1	Severe acute respiratory syndrome coronavirus 2 isolate SARS-CoV-2/human/USA/DE-CDC-LC0172406/2021 ORF1ab polyprotein (ORF1ab), ORF1a polyprotein (ORF1ab), surface glycoprotein (S), ORF3a protein (ORF3a), envelope protein (E), membrane glycoprotein (M), ORF6 protein (ORF6), ORF7a protein (ORF7a), and ORF7b (ORF7b) genes, complete cds; ORF8 gene, complete sequence; and nucleocapsid phosphoprotein (N) and ORF10 protein (ORF10) genes, complete cds	unknown	unknown	USA/DE-CDC-LC0172406/2021
Howard et al BHY	1	Severe acute respiratory syndrome coronavirus 2 isolate SARS-CoV-2/human/USA/DE-CDC-LC0207296/2021 ORF1ab polyprotein (ORF1ab), ORF1a polyprotein (ORF1ab), surface glycoprotein (S), ORF3a protein (ORF3a), envelope protein (E), membrane glycoprotein (M), ORF6 protein (ORF6), ORF7a protein (ORF7a), and ORF7b (ORF7b) genes, complete cds; ORF8 gene, complete sequence; and nucleocapsid phosphoprotein (N) and ORF10 protein (ORF10) genes, complete cds	unknown	unknown	USA/DE-CDC-LC0207296/2021
Howard et al BHZ	1	Severe acute respiratory syndrome coronavirus 2 isolate SARS-CoV-2/human/USA/DE-CDC-LC0206562/2021 ORF1ab polyprotein (ORF1ab), ORF1a polyprotein (ORF1ab), surface glycoprotein (S), ORF3a protein (ORF3a), envelope protein (E), membrane glycoprotein (M), ORF6 protein (ORF6), ORF7a protein (ORF7a), and ORF7b (ORF7b) genes, complete cds; ORF8 gene, complete sequence; and nucleocapsid phosphoprotein (N) and ORF10 protein (ORF10) genes, complete cds	unknown	unknown	USA/DE-CDC-LC0206562/2021
Howard et al BIA	1	Severe acute respiratory syndrome coronavirus 2 isolate SARS-CoV-2/human/USA/DE-CDC-LC0198877/2021 ORF1ab polyprotein (ORF1ab), ORF1a polyprotein (ORF1ab), surface glycoprotein (S), ORF3a protein (ORF3a), envelope protein (E), membrane glycoprotein (M), ORF6 protein (ORF6), ORF7a protein (ORF7a), and ORF7b (ORF7b) genes, complete cds; ORF8 gene, complete sequence; and nucleocapsid phosphoprotein (N) and ORF10 protein (ORF10) genes, complete cds	unknown	unknown	USA/DE-CDC-LC0198877/2021
Howard et al BIB	1	Severe acute respiratory syndrome coronavirus 2 isolate SARS-CoV-2/human/USA/DE-CDC-LC0178807/2021 ORF1ab polyprotein (ORF1ab), ORF1a polyprotein (ORF1ab), surface glycoprotein (S), ORF3a protein (ORF3a), envelope protein (E), membrane glycoprotein (M), ORF6 protein (ORF6), ORF7a protein (ORF7a), and ORF7b (ORF7b) genes, complete cds; ORF8 gene, complete sequence; and nucleocapsid phosphoprotein (N) and ORF10 protein (ORF10) genes, complete cds	unknown	unknown	USA/DE-CDC-LC0178807/2021
Howard et al BIC	1	Severe acute respiratory syndrome coronavirus 2 isolate SARS-CoV-2/human/USA/DE-CDC-LC0256651/2021 ORF1ab polyprotein (ORF1ab), ORF1a polyprotein (ORF1ab), surface glycoprotein (S), ORF3a protein (ORF3a), envelope protein (E), membrane glycoprotein (M), ORF6 protein (ORF6), ORF7a protein (ORF7a), and ORF7b (ORF7b) genes, complete cds; ORF8 gene, complete sequence; and nucleocapsid phosphoprotein (N) and ORF10 protein (ORF10) genes, complete cds	unknown	unknown	USA/DE-CDC-LC0256651/2021
Howard et al BID	1	Severe acute respiratory syndrome coronavirus 2 isolate SARS-CoV-2/human/USA/UT-CDC-ASC210103714/2021 ORF1ab polyprotein (ORF1ab), ORF1a polyprotein (ORF1ab), surface glycoprotein (S), ORF3a protein (ORF3a), envelope protein (E), membrane glycoprotein (M), ORF6 protein (ORF6), ORF7a protein (ORF7a), and ORF7b (ORF7b) genes, complete cds; ORF8 gene, complete sequence; and nucleocapsid phosphoprotein (N) and ORF10 protein (ORF10) genes, complete cds	unknown	unknown	USA/UT-CDC-ASC210103714/2021
Howard et al BIE	1	Severe acute respiratory syndrome coronavirus 2 isolate SARS-CoV-2/human/USA/WY-CDC-IBX799532725262/2021 ORF1ab polyprotein (ORF1ab), ORF1a polyprotein (ORF1ab), surface glycoprotein (S), ORF3a protein (ORF3a), envelope protein (E), membrane glycoprotein (M), ORF6 protein (ORF6), ORF7a protein (ORF7a), and ORF7b (ORF7b) genes, complete cds; ORF8 gene, complete sequence; and nucleocapsid phosphoprotein (N) and ORF10 protein (ORF10) genes, complete cds	unknown	unknown	USA/WY-CDC-IBX799532725262/2021
Howard et al BIF	1	Severe acute respiratory syndrome coronavirus 2 isolate SARS-CoV-2/human/USA/UT-CDC-LC0249357/2021 ORF1ab polyprotein (ORF1ab), ORF1a polyprotein (ORF1ab), surface glycoprotein (S), ORF3a protein (ORF3a), envelope protein (E), membrane glycoprotein (M), ORF6 protein (ORF6), ORF7a protein (ORF7a), and ORF7b (ORF7b) genes, complete cds; ORF8 gene, complete sequence; and nucleocapsid phosphoprotein (N) and ORF10 protein (ORF10) genes, complete cds	unknown	unknown	USA/UT-CDC-LC0249357/2021
Lemieux et al MY	1	Severe acute respiratory syndrome coronavirus 2 isolate SARS-CoV-2/human/USA/RI-CDCBI-RIDOH_YG3Z2ZNLFU2GSUHG/2021 ORF1ab polyprotein (ORF1ab), ORF1a polyprotein (ORF1ab), surface glycoprotein (S), ORF3a protein (ORF3a), envelope protein (E), membrane glycoprotein (M), ORF6 protein (ORF6), ORF7a protein (ORF7a), and ORF7b (ORF7b) genes, complete cds; ORF8 gene, complete sequence; and nucleocapsid phosphoprotein (N) and ORF10 protein (ORF10) genes, complete cds	unknown	unknown	USA/RI-CDCBI-RIDOH_YG3Z2ZNLFU2GSUHG/2021
Lemieux et al MZ	1	Severe acute respiratory syndrome coronavirus 2 isolate SARS-CoV-2/human/USA/RI-CDCBI-RIDOH_VO7HOFCV6635POBJ/2021 ORF1ab polyprotein (ORF1ab), ORF1a polyprotein (ORF1ab), surface glycoprotein (S), ORF3a protein (ORF3a), envelope protein (E), membrane glycoprotein (M), ORF6 protein (ORF6), ORF7a protein (ORF7a), and ORF7b (ORF7b) genes, complete cds; ORF8 gene, complete sequence; and nucleocapsid phosphoprotein (N) and ORF10 protein (ORF10) genes, complete cds	unknown	unknown	USA/RI-CDCBI-RIDOH_VO7HOFCV6635POBJ/2021
Lemieux et al NA	1	Severe acute respiratory syndrome coronavirus 2 isolate SARS-CoV-2/human/USA/RI-CDCBI-RIDOH_3AURNBPLJZQCLNDE/2021 ORF1ab polyprotein (ORF1ab), ORF1a polyprotein (ORF1ab), surface glycoprotein (S), ORF3a protein (ORF3a), envelope protein (E), membrane glycoprotein (M), ORF6 protein (ORF6), ORF7a protein (ORF7a), and ORF7b (ORF7b) genes, complete cds; ORF8 gene, complete sequence; and nucleocapsid phosphoprotein (N) and ORF10 protein (ORF10) genes, complete cds	unknown	unknown	USA/RI-CDCBI-RIDOH_3AURNBPLJZQCLNDE/2021
Lemieux et al NB	1	Severe acute respiratory syndrome coronavirus 2 isolate SARS-CoV-2/human/USA/RI-CDCBI-RIDOH_UL72UYRH4LSJ3NO2/2021 ORF1ab polyprotein (ORF1ab), ORF1a polyprotein (ORF1ab), surface glycoprotein (S), ORF3a protein (ORF3a), envelope protein (E), membrane glycoprotein (M), ORF6 protein (ORF6), ORF7a protein (ORF7a), and ORF7b (ORF7b) genes, complete cds; ORF8 gene, complete sequence; and nucleocapsid phosphoprotein (N) and ORF10 protein (ORF10) genes, complete cds	unknown	unknown	USA/RI-CDCBI-RIDOH_UL72UYRH4LSJ3NO2/2021
Howard et al BIG	1	Severe acute respiratory syndrome coronavirus 2 isolate SARS-CoV-2/human/USA/MD-CDC-LC0110992/2021 ORF1ab polyprotein (ORF1ab) and ORF1a polyprotein (ORF1ab) genes, partial cds; surface glycoprotein (S), ORF3a protein (ORF3a), envelope protein (E), membrane glycoprotein (M), ORF6 protein (ORF6), ORF7a protein (ORF7a), and ORF7b (ORF7b) genes, complete cds; ORF8 gene, complete sequence; and nucleocapsid phosphoprotein (N) gene, complete cds	unknown	unknown	USA/MD-CDC-LC0110992/2021
Howard et al BIH	1	Severe acute respiratory syndrome coronavirus 2 isolate SARS-CoV-2/human/USA/WI-CDC-FG-046079/2021 ORF1ab polyprotein (ORF1ab) and ORF1a polyprotein (ORF1ab) genes, partial cds; surface glycoprotein (S), ORF3a protein (ORF3a), envelope protein (E), membrane glycoprotein (M), ORF6 protein (ORF6), ORF7a protein (ORF7a), and ORF7b (ORF7b) genes, complete cds; ORF8 gene, complete sequence; and nucleocapsid phosphoprotein (N) and ORF10 protein (ORF10) genes, complete cds	unknown	unknown	USA/WI-CDC-FG-046079/2021
Howard et al BII	1	Severe acute respiratory syndrome coronavirus 2 isolate SARS-CoV-2/human/USA/KS-CDC-LC0153506/2021 ORF1ab polyprotein (ORF1ab), ORF1a polyprotein (ORF1ab), and surface glycoprotein (S) genes, complete cds; ORF3a protein (ORF3a) and membrane glycoprotein (M) genes, partial cds; ORF6 protein (ORF6), ORF7a protein (ORF7a), and ORF7b (ORF7b) genes, complete cds; and ORF8 protein (ORF8) and nucleocapsid phosphoprotein (N) genes, partial cds	unknown	unknown	USA/KS-CDC-LC0153506/2021
Howard et al BIJ	1	Severe acute respiratory syndrome coronavirus 2 isolate SARS-CoV-2/human/USA/NY-CDC-FG-085873/2021 ORF1ab polyprotein (ORF1ab) and ORF1a polyprotein (ORF1ab) genes, partial cds; surface glycoprotein (S), ORF3a protein (ORF3a), envelope protein (E), membrane glycoprotein (M), ORF6 protein (ORF6), ORF7a protein (ORF7a), and ORF7b (ORF7b) genes, complete cds; ORF8 gene, complete sequence; and nucleocapsid phosphoprotein (N) and ORF10 protein (ORF10) genes, complete cds	unknown	unknown	USA/NY-CDC-FG-085873/2021
Howard et al BIK	1	Severe acute respiratory syndrome coronavirus 2 isolate SARS-CoV-2/human/USA/TN-CDC-LC0241243/2021 ORF1ab polyprotein (ORF1ab), ORF1a polyprotein (ORF1ab), surface glycoprotein (S), ORF3a protein (ORF3a), envelope protein (E), membrane glycoprotein (M), ORF6 protein (ORF6), ORF7a protein (ORF7a), and ORF7b (ORF7b) genes, complete cds; ORF8 gene, complete sequence; and nucleocapsid phosphoprotein (N) and ORF10 protein (ORF10) genes, complete cds	unknown	unknown	USA/TN-CDC-LC0241243/2021
Howard et al BIL	1	Severe acute respiratory syndrome coronavirus 2 isolate SARS-CoV-2/human/USA/TN-CDC-LC0195134/2021 ORF1ab polyprotein (ORF1ab), ORF1a polyprotein (ORF1ab), surface glycoprotein (S), ORF3a protein (ORF3a), envelope protein (E), membrane glycoprotein (M), ORF6 protein (ORF6), ORF7a protein (ORF7a), and ORF7b (ORF7b) genes, complete cds; ORF8 gene, complete sequence; and nucleocapsid phosphoprotein (N) and ORF10 protein (ORF10) genes, complete cds	unknown	unknown	USA/TN-CDC-LC0195134/2021
Howard et al BIM	1	Severe acute respiratory syndrome coronavirus 2 isolate SARS-CoV-2/human/USA/WI-CDC-LC0167420/2021 ORF1ab polyprotein (ORF1ab), ORF1a polyprotein (ORF1ab), surface glycoprotein (S), ORF3a protein (ORF3a), envelope protein (E), membrane glycoprotein (M), ORF6 protein (ORF6), ORF7a protein (ORF7a), and ORF7b (ORF7b) genes, complete cds; ORF8 gene, complete sequence; and nucleocapsid phosphoprotein (N) and ORF10 protein (ORF10) genes, complete cds	unknown	unknown	USA/WI-CDC-LC0167420/2021
Howard et al BIN	1	Severe acute respiratory syndrome coronavirus 2 isolate SARS-CoV-2/human/USA/WI-CDC-FG-057507/2021 ORF1ab polyprotein (ORF1ab) and ORF1a polyprotein (ORF1ab) genes, partial cds; surface glycoprotein (S), ORF3a protein (ORF3a), envelope protein (E), membrane glycoprotein (M), ORF6 protein (ORF6), ORF7a protein (ORF7a), and ORF7b (ORF7b) genes, complete cds; ORF8 gene, complete sequence; and nucleocapsid phosphoprotein (N) and ORF10 protein (ORF10) genes, complete cds	unknown	unknown	USA/WI-CDC-FG-057507/2021
Howard et al BIO	1	Severe acute respiratory syndrome coronavirus 2 isolate SARS-CoV-2/human/USA/ND-CDC-2-4886533/2021 ORF1ab polyprotein (ORF1ab), ORF1a polyprotein (ORF1ab), surface glycoprotein (S), ORF3a protein (ORF3a), envelope protein (E), membrane glycoprotein (M), ORF6 protein (ORF6), ORF7a protein (ORF7a), and ORF7b (ORF7b) genes, complete cds; ORF8 gene, complete sequence; and nucleocapsid phosphoprotein (N) and ORF10 protein (ORF10) genes, complete cds	unknown	unknown	USA/ND-CDC-2-4886533/2021
Linares et al C	1	Severe acute respiratory syndrome coronavirus 2 isolate SARS-CoV-2/human/USA/UT-UPHL-210904351316/2021 ORF1ab polyprotein (ORF1ab), ORF1a polyprotein (ORF1ab), surface glycoprotein (S), ORF3a protein (ORF3a), envelope protein (E), membrane glycoprotein (M), ORF6 protein (ORF6), ORF7a protein (ORF7a), and ORF7b (ORF7b) genes, complete cds; ORF8 gene, complete sequence; and nucleocapsid phosphoprotein (N) and ORF10 protein (ORF10) genes, complete cds	unknown	unknown	USA/UT-UPHL-210904351316/2021
Howard et al BIP	1	Severe acute respiratory syndrome coronavirus 2 isolate SARS-CoV-2/human/USA/ID-CDC-LC0213277/2021 ORF1ab polyprotein (ORF1ab), ORF1a polyprotein (ORF1ab), surface glycoprotein (S), ORF3a protein (ORF3a), envelope protein (E), membrane glycoprotein (M), ORF6 protein (ORF6), ORF7a protein (ORF7a), and ORF7b (ORF7b) genes, complete cds; ORF8 gene, complete sequence; and nucleocapsid phosphoprotein (N) gene, complete cds	unknown	unknown	USA/ID-CDC-LC0213277/2021
Linares et al D	1	Severe acute respiratory syndrome coronavirus 2 isolate SARS-CoV-2/human/USA/UT-UPHL-210914127230/2021 ORF1ab polyprotein (ORF1ab), ORF1a polyprotein (ORF1ab), surface glycoprotein (S), ORF3a protein (ORF3a), envelope protein (E), membrane glycoprotein (M), ORF6 protein (ORF6), ORF7a protein (ORF7a), and ORF7b (ORF7b) genes, complete cds; ORF8 gene, complete sequence; and nucleocapsid phosphoprotein (N) and ORF10 protein (ORF10) genes, complete cds	unknown	unknown	USA/UT-UPHL-210914127230/2021
Howard et al BIQ	1	Severe acute respiratory syndrome coronavirus 2 isolate SARS-CoV-2/human/USA/DE-CDC-LC0148033/2021 ORF1ab polyprotein (ORF1ab), ORF1a polyprotein (ORF1ab), and surface glycoprotein (S) genes, partial cds; ORF3a protein (ORF3a), envelope protein (E), membrane glycoprotein (M), ORF6 protein (ORF6), ORF7a protein (ORF7a), and ORF7b (ORF7b) genes, complete cds; and ORF8 protein (ORF8) and nucleocapsid phosphoprotein (N) genes, partial cds	unknown	unknown	USA/DE-CDC-LC0148033/2021
Howard et al BIR	1	Severe acute respiratory syndrome coronavirus 2 isolate SARS-CoV-2/human/USA/OR-CDC-LC0250572/2021 ORF1ab polyprotein (ORF1ab), ORF1a polyprotein (ORF1ab), surface glycoprotein (S), ORF3a protein (ORF3a), envelope protein (E), membrane glycoprotein (M), ORF6 protein (ORF6), ORF7a protein (ORF7a), and ORF7b (ORF7b) genes, complete cds; ORF8 gene, complete sequence; and nucleocapsid phosphoprotein (N) gene, complete cds	unknown	unknown	USA/OR-CDC-LC0250572/2021
Lemieux et al NC	1	Severe acute respiratory syndrome coronavirus 2 isolate SARS-CoV-2/human/USA/VT-CDCBI-CRSP_AD3L3GZZGE37WB2A/2021 ORF1ab polyprotein (ORF1ab), ORF1a polyprotein (ORF1ab), surface glycoprotein (S), ORF3a protein (ORF3a), envelope protein (E), membrane glycoprotein (M), ORF6 protein (ORF6), ORF7a protein (ORF7a), and ORF7b (ORF7b) genes, complete cds; ORF8 gene, complete sequence; and nucleocapsid phosphoprotein (N) and ORF10 protein (ORF10) genes, complete cds	unknown	unknown	USA/VT-CDCBI-CRSP_AD3L3GZZGE37WB2A/2021
Howard et al BIS	1	Severe acute respiratory syndrome coronavirus 2 isolate SARS-CoV-2/human/USA/NY-CDC-LC0170667/2021 ORF1ab polyprotein (ORF1ab), ORF1a polyprotein (ORF1ab), surface glycoprotein (S), ORF3a protein (ORF3a), envelope protein (E), membrane glycoprotein (M), ORF6 protein (ORF6), ORF7a protein (ORF7a), and ORF7b (ORF7b) genes, complete cds; ORF8 gene, complete sequence; and nucleocapsid phosphoprotein (N) and ORF10 protein (ORF10) genes, complete cds	unknown	unknown	USA/NY-CDC-LC0170667/2021
Howard et al BIT	1	Severe acute respiratory syndrome coronavirus 2 isolate SARS-CoV-2/human/USA/DE-CDC-LC0244515/2021 ORF1ab polyprotein (ORF1ab), ORF1a polyprotein (ORF1ab), surface glycoprotein (S), ORF3a protein (ORF3a), envelope protein (E), membrane glycoprotein (M), ORF6 protein (ORF6), ORF7a protein (ORF7a), and ORF7b (ORF7b) genes, complete cds; ORF8 gene, complete sequence; and nucleocapsid phosphoprotein (N) gene, complete cds	unknown	unknown	USA/DE-CDC-LC0244515/2021
Howard et al BIU	1	Severe acute respiratory syndrome coronavirus 2 isolate SARS-CoV-2/human/USA/DE-CDC-LC0258379/2021 ORF1ab polyprotein (ORF1ab), ORF1a polyprotein (ORF1ab), surface glycoprotein (S), ORF3a protein (ORF3a), envelope protein (E), membrane glycoprotein (M), ORF6 protein (ORF6), ORF7a protein (ORF7a), and ORF7b (ORF7b) genes, complete cds; ORF8 gene, complete sequence; nucleocapsid phosphoprotein (N) gene, complete cds; and ORF10 protein (ORF10) gene, partial cds	unknown	unknown	USA/DE-CDC-LC0258379/2021
Howard et al BIV	1	Severe acute respiratory syndrome coronavirus 2 isolate SARS-CoV-2/human/USA/TN-CDC-ASC210239447/2021 ORF1ab polyprotein (ORF1ab), ORF1a polyprotein (ORF1ab), surface glycoprotein (S), ORF3a protein (ORF3a), envelope protein (E), membrane glycoprotein (M), ORF6 protein (ORF6), ORF7a protein (ORF7a), and ORF7b (ORF7b) genes, complete cds; ORF8 gene, complete sequence; and nucleocapsid phosphoprotein (N) and ORF10 protein (ORF10) genes, complete cds	unknown	unknown	USA/TN-CDC-ASC210239447/2021
Howard et al BIW	1	Severe acute respiratory syndrome coronavirus 2 isolate SARS-CoV-2/human/USA/TN-CDC-ASC210210719/2021 ORF1ab polyprotein (ORF1ab), ORF1a polyprotein (ORF1ab), surface glycoprotein (S), ORF3a protein (ORF3a), envelope protein (E), membrane glycoprotein (M), ORF6 protein (ORF6), ORF7a protein (ORF7a), and ORF7b (ORF7b) genes, complete cds; ORF8 gene, complete sequence; and nucleocapsid phosphoprotein (N) and ORF10 protein (ORF10) genes, complete cds	unknown	unknown	USA/TN-CDC-ASC210210719/2021
Howard et al BIX	1	Severe acute respiratory syndrome coronavirus 2 isolate SARS-CoV-2/human/USA/MD-CDC-LC0221216/2021 ORF1ab polyprotein (ORF1ab) and ORF1a polyprotein (ORF1ab) genes, partial cds; surface glycoprotein (S), ORF3a protein (ORF3a), envelope protein (E), membrane glycoprotein (M), ORF6 protein (ORF6), ORF7a protein (ORF7a), and ORF7b (ORF7b) genes, complete cds; and ORF8 protein (ORF8), nucleocapsid phosphoprotein (N), and ORF10 protein (ORF10) genes, partial cds	unknown	unknown	USA/MD-CDC-LC0221216/2021
Howard et al BIY	1	Severe acute respiratory syndrome coronavirus 2 isolate SARS-CoV-2/human/USA/NY-CDC-LC0244291/2021 ORF1ab polyprotein (ORF1ab) and ORF1a polyprotein (ORF1ab) genes, partial cds; surface glycoprotein (S) gene, complete cds; ORF3a protein (ORF3a) and membrane glycoprotein (M) genes, partial cds; ORF6 protein (ORF6), ORF7a protein (ORF7a), and ORF7b (ORF7b) genes, complete cds; and ORF8 protein (ORF8), nucleocapsid phosphoprotein (N), and ORF10 protein (ORF10) genes, partial cds	unknown	unknown	USA/NY-CDC-LC0244291/2021
Sheth et al FO	1	Severe acute respiratory syndrome coronavirus 2 isolate SARS-CoV-2/human/USA/HI-CDC-2-4855996/2021 ORF1ab polyprotein (ORF1ab), ORF1a polyprotein (ORF1ab), surface glycoprotein (S), ORF3a protein (ORF3a), envelope protein (E), membrane glycoprotein (M), ORF6 protein (ORF6), ORF7a protein (ORF7a), and ORF7b (ORF7b) genes, complete cds; ORF8 gene, complete sequence; and nucleocapsid phosphoprotein (N) and ORF10 protein (ORF10) genes, complete cds	unknown	unknown	USA/HI-CDC-2-4855996/2021
Howard et al BIZ	1	Severe acute respiratory syndrome coronavirus 2 isolate SARS-CoV-2/human/USA/MS-CDC-LC0226785/2021 ORF1ab polyprotein (ORF1ab) and ORF1a polyprotein (ORF1ab) genes, partial cds; surface glycoprotein (S) and ORF3a protein (ORF3a) genes, complete cds; envelope protein (E) and membrane glycoprotein (M) genes, partial cds; ORF6 protein (ORF6), ORF7a protein (ORF7a), and ORF7b (ORF7b) genes, complete cds; ORF8 gene, complete sequence; nucleocapsid phosphoprotein (N) gene, complete cds; and ORF10 protein (ORF10) gene, partial cds	unknown	unknown	USA/MS-CDC-LC0226785/2021
Howard et al BJA	1	Severe acute respiratory syndrome coronavirus 2 isolate SARS-CoV-2/human/USA/VA-CDC-LC0217593/2021 ORF1ab polyprotein (ORF1ab), ORF1a polyprotein (ORF1ab), surface glycoprotein (S), ORF3a protein (ORF3a), envelope protein (E), membrane glycoprotein (M), ORF6 protein (ORF6), ORF7a protein (ORF7a), and ORF7b (ORF7b) genes, complete cds; ORF8 gene, complete sequence; and nucleocapsid phosphoprotein (N) gene, complete cds	unknown	unknown	USA/VA-CDC-LC0217593/2021
Howard et al BJB	1	Severe acute respiratory syndrome coronavirus 2 isolate SARS-CoV-2/human/USA/HI-CDC-FG-109059/2021 ORF1ab polyprotein (ORF1ab), ORF1a polyprotein (ORF1ab), and surface glycoprotein (S) genes, partial cds; ORF3a protein (ORF3a), envelope protein (E), membrane glycoprotein (M), ORF6 protein (ORF6), ORF7a protein (ORF7a), and ORF7b (ORF7b) genes, complete cds; ORF8 gene, complete sequence; and nucleocapsid phosphoprotein (N) and ORF10 protein (ORF10) genes, complete cds	unknown	unknown	USA/HI-CDC-FG-109059/2021
Howard et al BJC	1	Severe acute respiratory syndrome coronavirus 2 isolate SARS-CoV-2/human/USA/CA-CDC-FG-063738/2021 ORF1ab polyprotein (ORF1ab) and ORF1a polyprotein (ORF1ab) genes, partial cds; surface glycoprotein (S), ORF3a protein (ORF3a), envelope protein (E), membrane glycoprotein (M), ORF6 protein (ORF6), ORF7a protein (ORF7a), and ORF7b (ORF7b) genes, complete cds; ORF8 gene, complete sequence; and nucleocapsid phosphoprotein (N) and ORF10 protein (ORF10) genes, complete cds	unknown	unknown	USA/CA-CDC-FG-063738/2021
Howard et al BJD	1	Severe acute respiratory syndrome coronavirus 2 isolate SARS-CoV-2/human/USA/CA-CDC-FG-038124/2021 ORF1ab polyprotein (ORF1ab) and ORF1a polyprotein (ORF1ab) genes, partial cds; surface glycoprotein (S), ORF3a protein (ORF3a), envelope protein (E), membrane glycoprotein (M), ORF6 protein (ORF6), ORF7a protein (ORF7a), and ORF7b (ORF7b) genes, complete cds; ORF8 gene, complete sequence; and nucleocapsid phosphoprotein (N) and ORF10 protein (ORF10) genes, complete cds	unknown	unknown	USA/CA-CDC-FG-038124/2021
Diagnostics et al C	1	Severe acute respiratory syndrome coronavirus 2 isolate SARS-CoV-2/human/USA/OH-GD-090121-104/2021 ORF1ab polyprotein (ORF1ab), ORF1a polyprotein (ORF1ab), surface glycoprotein (S), ORF3a protein (ORF3a), envelope protein (E), membrane glycoprotein (M), ORF6 protein (ORF6), ORF7a protein (ORF7a), and ORF7b (ORF7b) genes, complete cds; ORF8 gene, complete sequence; and nucleocapsid phosphoprotein (N) and ORF10 protein (ORF10) genes, complete cds	unknown	unknown	USA/OH-GD-090121-104/2021
Siddle,K.J., Adams,G., Pearlman,L., Gladden-Young,A., Vicente,G., Blumenstiel,B., DeFelice,M., Lee,M., McGovern,S., Lagerborg,K., Rudy,M., DeRuff,K., Carter,A., Normandin,E., Bauer,M., Reilly,S., Tomkins-Tinch,C., Loreth,C., Chaluvadi,S., Meldrim,J., Granger,B., Lemieux,J.E., Birren,B.W., Sabeti,P.C., Larkin,K., Dodge,S., Lennon,N., Madoff,L., Brown,C., Gallagher,G., Smole,S., Park,D.J., Gabriel,S., and MacInnis,B.L. CR	1	Severe acute respiratory syndrome coronavirus 2 isolate SARS-CoV-2/human/USA/MA-CDCBI-CRSP_MCQQZAW57KAZDUFK/2021 ORF1ab polyprotein (ORF1ab), ORF1a polyprotein (ORF1ab), surface glycoprotein (S), ORF3a protein (ORF3a), envelope protein (E), membrane glycoprotein (M), ORF6 protein (ORF6), ORF7a protein (ORF7a), and ORF7b (ORF7b) genes, complete cds; ORF8 gene, complete sequence; and nucleocapsid phosphoprotein (N) and ORF10 protein (ORF10) genes, complete cds	unknown	unknown	USA/MA-CDCBI-CRSP_MCQQZAW57KAZDUFK/2021
Howard et al BJE	1	Severe acute respiratory syndrome coronavirus 2 isolate SARS-CoV-2/human/USA/NJ-CDC-LC0244048/2021 ORF1ab polyprotein (ORF1ab), ORF1a polyprotein (ORF1ab), surface glycoprotein (S), ORF3a protein (ORF3a), envelope protein (E), membrane glycoprotein (M), ORF6 protein (ORF6), ORF7a protein (ORF7a), and ORF7b (ORF7b) genes, complete cds; ORF8 gene, complete sequence; and nucleocapsid phosphoprotein (N) and ORF10 protein (ORF10) genes, complete cds	unknown	unknown	USA/NJ-CDC-LC0244048/2021
Howard et al BJF	1	Severe acute respiratory syndrome coronavirus 2 isolate SARS-CoV-2/human/USA/TX-CDC-QDX26488375/2021 ORF1ab polyprotein (ORF1ab), ORF1a polyprotein (ORF1ab), surface glycoprotein (S), ORF3a protein (ORF3a), envelope protein (E), membrane glycoprotein (M), ORF6 protein (ORF6), ORF7a protein (ORF7a), and ORF7b (ORF7b) genes, complete cds; ORF8 gene, complete sequence; and nucleocapsid phosphoprotein (N) and ORF10 protein (ORF10) genes, complete cds	unknown	unknown	USA/TX-CDC-QDX26488375/2021
Howard et al BJG	1	Severe acute respiratory syndrome coronavirus 2 isolate SARS-CoV-2/human/USA/CA-CDC-FG-043050/2021 ORF1ab polyprotein (ORF1ab) and ORF1a polyprotein (ORF1ab) genes, partial cds; surface glycoprotein (S), ORF3a protein (ORF3a), envelope protein (E), membrane glycoprotein (M), ORF6 protein (ORF6), ORF7a protein (ORF7a), and ORF7b (ORF7b) genes, complete cds; ORF8 gene, complete sequence; and nucleocapsid phosphoprotein (N) and ORF10 protein (ORF10) genes, complete cds	unknown	unknown	USA/CA-CDC-FG-043050/2021
Howard et al BJH	1	Severe acute respiratory syndrome coronavirus 2 isolate SARS-CoV-2/human/USA/WA-CDC-UW21082923126/2021 ORF1ab polyprotein (ORF1ab), ORF1a polyprotein (ORF1ab), surface glycoprotein (S), ORF3a protein (ORF3a), envelope protein (E), membrane glycoprotein (M), ORF6 protein (ORF6), ORF7a protein (ORF7a), and ORF7b (ORF7b) genes, complete cds; ORF8 gene, complete sequence; and nucleocapsid phosphoprotein (N) and ORF10 protein (ORF10) genes, complete cds	unknown	unknown	USA/WA-CDC-UW21082923126/2021
Howard et al BJI	1	Severe acute respiratory syndrome coronavirus 2 isolate SARS-CoV-2/human/USA/WY-CDC-LC0250113/2021 ORF1ab polyprotein (ORF1ab), ORF1a polyprotein (ORF1ab), surface glycoprotein (S), ORF3a protein (ORF3a), envelope protein (E), membrane glycoprotein (M), ORF6 protein (ORF6), ORF7a protein (ORF7a), and ORF7b (ORF7b) genes, complete cds; ORF8 gene, complete sequence; and nucleocapsid phosphoprotein (N) and ORF10 protein (ORF10) genes, complete cds	unknown	unknown	USA/WY-CDC-LC0250113/2021
Howard et al BJJ	1	Severe acute respiratory syndrome coronavirus 2 isolate SARS-CoV-2/human/USA/IL-CDC-QDX26076119/2021 ORF1ab polyprotein (ORF1ab), ORF1a polyprotein (ORF1ab), surface glycoprotein (S), ORF3a protein (ORF3a), envelope protein (E), membrane glycoprotein (M), ORF6 protein (ORF6), ORF7a protein (ORF7a), and ORF7b (ORF7b) genes, complete cds; ORF8 gene, complete sequence; and nucleocapsid phosphoprotein (N) and ORF10 protein (ORF10) genes, complete cds	unknown	unknown	USA/IL-CDC-QDX26076119/2021
Howard et al BJK	1	Severe acute respiratory syndrome coronavirus 2 isolate SARS-CoV-2/human/USA/CA-CDC-FG-038455/2021 ORF1ab polyprotein (ORF1ab) and ORF1a polyprotein (ORF1ab) genes, partial cds; surface glycoprotein (S), ORF3a protein (ORF3a), envelope protein (E), membrane glycoprotein (M), ORF6 protein (ORF6), ORF7a protein (ORF7a), and ORF7b (ORF7b) genes, complete cds; ORF8 gene, complete sequence; and nucleocapsid phosphoprotein (N) and ORF10 protein (ORF10) genes, complete cds	unknown	unknown	USA/CA-CDC-FG-038455/2021
Howard et al BJL	1	Severe acute respiratory syndrome coronavirus 2 isolate SARS-CoV-2/human/USA/CA-CDC-FG-039887/2021 ORF1ab polyprotein (ORF1ab) and ORF1a polyprotein (ORF1ab) genes, partial cds; surface glycoprotein (S), ORF3a protein (ORF3a), envelope protein (E), membrane glycoprotein (M), ORF6 protein (ORF6), ORF7a protein (ORF7a), and ORF7b (ORF7b) genes, complete cds; ORF8 gene, complete sequence; and nucleocapsid phosphoprotein (N) and ORF10 protein (ORF10) genes, complete cds	unknown	unknown	USA/CA-CDC-FG-039887/2021
Howard et al BJM	1	Severe acute respiratory syndrome coronavirus 2 isolate SARS-CoV-2/human/USA/CA-CDC-FG-039977/2021 ORF1ab polyprotein (ORF1ab) and ORF1a polyprotein (ORF1ab) genes, partial cds; surface glycoprotein (S), ORF3a protein (ORF3a), envelope protein (E), membrane glycoprotein (M), ORF6 protein (ORF6), ORF7a protein (ORF7a), and ORF7b (ORF7b) genes, complete cds; ORF8 gene, complete sequence; and nucleocapsid phosphoprotein (N) and ORF10 protein (ORF10) genes, complete cds	unknown	unknown	USA/CA-CDC-FG-039977/2021
Howard et al BJN	1	Severe acute respiratory syndrome coronavirus 2 isolate SARS-CoV-2/human/USA/CA-CDC-FG-038980/2021 ORF1ab polyprotein (ORF1ab) and ORF1a polyprotein (ORF1ab) genes, partial cds; surface glycoprotein (S), ORF3a protein (ORF3a), envelope protein (E), membrane glycoprotein (M), ORF6 protein (ORF6), ORF7a protein (ORF7a), and ORF7b (ORF7b) genes, complete cds; ORF8 gene, complete sequence; and nucleocapsid phosphoprotein (N) and ORF10 protein (ORF10) genes, complete cds	unknown	unknown	USA/CA-CDC-FG-038980/2021
Howard et al BJO	1	Severe acute respiratory syndrome coronavirus 2 isolate SARS-CoV-2/human/USA/CA-CDC-FG-039145/2021 ORF1ab polyprotein (ORF1ab) and ORF1a polyprotein (ORF1ab) genes, partial cds; surface glycoprotein (S), ORF3a protein (ORF3a), envelope protein (E), membrane glycoprotein (M), ORF6 protein (ORF6), ORF7a protein (ORF7a), and ORF7b (ORF7b) genes, complete cds; ORF8 gene, complete sequence; and nucleocapsid phosphoprotein (N) and ORF10 protein (ORF10) genes, complete cds	unknown	unknown	USA/CA-CDC-FG-039145/2021
Howard et al BJP	1	Severe acute respiratory syndrome coronavirus 2 isolate SARS-CoV-2/human/USA/CA-CDC-FG-039103/2021 ORF1ab polyprotein (ORF1ab) and ORF1a polyprotein (ORF1ab) genes, partial cds; surface glycoprotein (S), ORF3a protein (ORF3a), envelope protein (E), membrane glycoprotein (M), ORF6 protein (ORF6), ORF7a protein (ORF7a), and ORF7b (ORF7b) genes, complete cds; ORF8 gene, complete sequence; and nucleocapsid phosphoprotein (N) and ORF10 protein (ORF10) genes, complete cds	unknown	unknown	USA/CA-CDC-FG-039103/2021
Howard et al BJQ	1	Severe acute respiratory syndrome coronavirus 2 isolate SARS-CoV-2/human/USA/CA-CDC-FG-038915/2021 ORF1ab polyprotein (ORF1ab) and ORF1a polyprotein (ORF1ab) genes, partial cds; surface glycoprotein (S), ORF3a protein (ORF3a), envelope protein (E), membrane glycoprotein (M), ORF6 protein (ORF6), ORF7a protein (ORF7a), and ORF7b (ORF7b) genes, complete cds; ORF8 gene, complete sequence; and nucleocapsid phosphoprotein (N) and ORF10 protein (ORF10) genes, complete cds	unknown	unknown	USA/CA-CDC-FG-038915/2021
Howard et al BJR	1	Severe acute respiratory syndrome coronavirus 2 isolate SARS-CoV-2/human/USA/FL-CDC-LC0099288/2021 ORF1ab polyprotein (ORF1ab), ORF1a polyprotein (ORF1ab), surface glycoprotein (S), ORF3a protein (ORF3a), envelope protein (E), membrane glycoprotein (M), ORF6 protein (ORF6), and ORF7a protein (ORF7a) genes, complete cds; ORF7b and ORF8 genes, complete sequence; and nucleocapsid phosphoprotein (N) and ORF10 protein (ORF10) genes, complete cds	unknown	unknown	USA/FL-CDC-LC0099288/2021
Howard et al BJS	1	Severe acute respiratory syndrome coronavirus 2 isolate SARS-CoV-2/human/USA/IN-CDC-LC0128426/2021 ORF1ab polyprotein (ORF1ab), ORF1a polyprotein (ORF1ab), surface glycoprotein (S), ORF3a protein (ORF3a), envelope protein (E), membrane glycoprotein (M), ORF6 protein (ORF6), ORF7a protein (ORF7a), and ORF7b (ORF7b) genes, complete cds; ORF8 gene, complete sequence; and nucleocapsid phosphoprotein (N) and ORF10 protein (ORF10) genes, complete cds	unknown	unknown	USA/IN-CDC-LC0128426/2021
Howard et al BJT	1	Severe acute respiratory syndrome coronavirus 2 isolate SARS-CoV-2/human/USA/CA-CDC-FG-043521/2021 ORF1ab polyprotein (ORF1ab) and ORF1a polyprotein (ORF1ab) genes, partial cds; surface glycoprotein (S), ORF3a protein (ORF3a), envelope protein (E), membrane glycoprotein (M), ORF6 protein (ORF6), ORF7a protein (ORF7a), and ORF7b (ORF7b) genes, complete cds; ORF8 gene, complete sequence; and nucleocapsid phosphoprotein (N) and ORF10 protein (ORF10) genes, complete cds	unknown	unknown	USA/CA-CDC-FG-043521/2021
Benton et al H	1	Severe acute respiratory syndrome coronavirus 2 isolate SARS-CoV-2/human/USA/2107280582/2021 ORF1ab polyprotein (ORF1ab), ORF1a polyprotein (ORF1ab), surface glycoprotein (S), ORF3a protein (ORF3a), envelope protein (E), membrane glycoprotein (M), ORF6 protein (ORF6), ORF7a protein (ORF7a), and ORF7b (ORF7b) genes, complete cds; ORF8 gene, complete sequence; and nucleocapsid phosphoprotein (N) and ORF10 protein (ORF10) genes, complete cds	unknown	unknown	USA/2107280582/2021
Howard et al BJU	1	Severe acute respiratory syndrome coronavirus 2 isolate SARS-CoV-2/human/USA/CA-CDC-FG-044771/2021 ORF1ab polyprotein (ORF1ab) and ORF1a polyprotein (ORF1ab) genes, partial cds; surface glycoprotein (S), ORF3a protein (ORF3a), envelope protein (E), membrane glycoprotein (M), ORF6 protein (ORF6), ORF7a protein (ORF7a), and ORF7b (ORF7b) genes, complete cds; ORF8 gene, complete sequence; and nucleocapsid phosphoprotein (N) and ORF10 protein (ORF10) genes, complete cds	unknown	unknown	USA/CA-CDC-FG-044771/2021
Howard et al BJV	1	Severe acute respiratory syndrome coronavirus 2 isolate SARS-CoV-2/human/USA/WA-CDC-UW21072024759/2021 ORF1ab polyprotein (ORF1ab), ORF1a polyprotein (ORF1ab), surface glycoprotein (S), ORF3a protein (ORF3a), envelope protein (E), membrane glycoprotein (M), ORF6 protein (ORF6), ORF7a protein (ORF7a), and ORF7b (ORF7b) genes, complete cds; ORF8 gene, complete sequence; and nucleocapsid phosphoprotein (N) and ORF10 protein (ORF10) genes, complete cds	unknown	unknown	USA/WA-CDC-UW21072024759/2021
Howard et al BJW	1	Severe acute respiratory syndrome coronavirus 2 isolate SARS-CoV-2/human/USA/FL-CDC-LC0135414/2021 ORF1ab polyprotein (ORF1ab), ORF1a polyprotein (ORF1ab), surface glycoprotein (S), ORF3a protein (ORF3a), envelope protein (E), membrane glycoprotein (M), ORF6 protein (ORF6), ORF7a protein (ORF7a), and ORF7b (ORF7b) genes, complete cds; ORF8 gene, complete sequence; and nucleocapsid phosphoprotein (N) and ORF10 protein (ORF10) genes, complete cds	unknown	unknown	USA/FL-CDC-LC0135414/2021
Howard et al BJX	1	Severe acute respiratory syndrome coronavirus 2 isolate SARS-CoV-2/human/USA/CA-CDC-LC0166562/2021 ORF1ab polyprotein (ORF1ab), ORF1a polyprotein (ORF1ab), surface glycoprotein (S), ORF3a protein (ORF3a), envelope protein (E), membrane glycoprotein (M), ORF6 protein (ORF6), ORF7a protein (ORF7a), and ORF7b (ORF7b) genes, complete cds; ORF8 gene, complete sequence; and nucleocapsid phosphoprotein (N) and ORF10 protein (ORF10) genes, complete cds	unknown	unknown	USA/CA-CDC-LC0166562/2021
Howard et al BJY	1	Severe acute respiratory syndrome coronavirus 2 isolate SARS-CoV-2/human/USA/CA-CDC-FG-052492/2021 ORF1ab polyprotein (ORF1ab) and ORF1a polyprotein (ORF1ab) genes, partial cds; surface glycoprotein (S), ORF3a protein (ORF3a), envelope protein (E), membrane glycoprotein (M), ORF6 protein (ORF6), ORF7a protein (ORF7a), and ORF7b (ORF7b) genes, complete cds; ORF8 gene, complete sequence; and nucleocapsid phosphoprotein (N) and ORF10 protein (ORF10) genes, complete cds	unknown	unknown	USA/CA-CDC-FG-052492/2021
Howard et al BJZ	1	Severe acute respiratory syndrome coronavirus 2 isolate SARS-CoV-2/human/USA/CA-CDC-FG-049072/2021 ORF1ab polyprotein (ORF1ab) and ORF1a polyprotein (ORF1ab) genes, partial cds; surface glycoprotein (S), ORF3a protein (ORF3a), envelope protein (E), membrane glycoprotein (M), ORF6 protein (ORF6), ORF7a protein (ORF7a), and ORF7b (ORF7b) genes, complete cds; ORF8 gene, complete sequence; and nucleocapsid phosphoprotein (N) and ORF10 protein (ORF10) genes, complete cds	unknown	unknown	USA/CA-CDC-FG-049072/2021
Howard et al BKA	1	Severe acute respiratory syndrome coronavirus 2 isolate SARS-CoV-2/human/USA/CA-CDC-ASC210235649/2021 ORF1ab polyprotein (ORF1ab), ORF1a polyprotein (ORF1ab), surface glycoprotein (S), ORF3a protein (ORF3a), envelope protein (E), membrane glycoprotein (M), ORF6 protein (ORF6), ORF7a protein (ORF7a), and ORF7b (ORF7b) genes, complete cds; ORF8 gene, complete sequence; and nucleocapsid phosphoprotein (N) and ORF10 protein (ORF10) genes, complete cds	unknown	unknown	USA/CA-CDC-ASC210235649/2021
Howard et al BKB	1	Severe acute respiratory syndrome coronavirus 2 isolate SARS-CoV-2/human/USA/CA-CDC-FG-055319/2021 ORF1ab polyprotein (ORF1ab) and ORF1a polyprotein (ORF1ab) genes, partial cds; surface glycoprotein (S), ORF3a protein (ORF3a), envelope protein (E), membrane glycoprotein (M), ORF6 protein (ORF6), ORF7a protein (ORF7a), and ORF7b (ORF7b) genes, complete cds; ORF8 gene, complete sequence; and nucleocapsid phosphoprotein (N) and ORF10 protein (ORF10) genes, complete cds	unknown	unknown	USA/CA-CDC-FG-055319/2021
Howard et al BKC	1	Severe acute respiratory syndrome coronavirus 2 isolate SARS-CoV-2/human/USA/TX-CDC-LC0167959/2021 ORF1ab polyprotein (ORF1ab), ORF1a polyprotein (ORF1ab), surface glycoprotein (S), ORF3a protein (ORF3a), envelope protein (E), membrane glycoprotein (M), ORF6 protein (ORF6), ORF7a protein (ORF7a), and ORF7b (ORF7b) genes, complete cds; ORF8 gene, complete sequence; and nucleocapsid phosphoprotein (N) and ORF10 protein (ORF10) genes, complete cds	unknown	unknown	USA/TX-CDC-LC0167959/2021
Howard et al BKD	1	Severe acute respiratory syndrome coronavirus 2 isolate SARS-CoV-2/human/USA/WI-CDC-LC0232705/2021 ORF1ab polyprotein (ORF1ab), ORF1a polyprotein (ORF1ab), surface glycoprotein (S), ORF3a protein (ORF3a), envelope protein (E), membrane glycoprotein (M), ORF6 protein (ORF6), ORF7a protein (ORF7a), and ORF7b (ORF7b) genes, complete cds; ORF8 gene, complete sequence; and nucleocapsid phosphoprotein (N) and ORF10 protein (ORF10) genes, complete cds	unknown	unknown	USA/WI-CDC-LC0232705/2021
Howard et al BKE	1	Severe acute respiratory syndrome coronavirus 2 isolate SARS-CoV-2/human/USA/OK-CDC-LC0160232/2021 ORF1ab polyprotein (ORF1ab), ORF1a polyprotein (ORF1ab), surface glycoprotein (S), ORF3a protein (ORF3a), envelope protein (E), membrane glycoprotein (M), ORF6 protein (ORF6), and ORF7a protein (ORF7a) genes, complete cds; ORF7b (ORF7b) and nucleocapsid phosphoprotein (N) genes, partial cds; and ORF10 protein (ORF10) gene, complete cds	unknown	unknown	USA/OK-CDC-LC0160232/2021
Howard et al BKF	1	Severe acute respiratory syndrome coronavirus 2 isolate SARS-CoV-2/human/USA/TX-CDC-FG-053475/2021 ORF1ab polyprotein (ORF1ab) and ORF1a polyprotein (ORF1ab) genes, partial cds; surface glycoprotein (S), ORF3a protein (ORF3a), envelope protein (E), membrane glycoprotein (M), ORF6 protein (ORF6), ORF7a protein (ORF7a), and ORF7b (ORF7b) genes, complete cds; ORF8 gene, complete sequence; and nucleocapsid phosphoprotein (N) and ORF10 protein (ORF10) genes, complete cds	unknown	unknown	USA/TX-CDC-FG-053475/2021
Howard et al BKG	1	Severe acute respiratory syndrome coronavirus 2 isolate SARS-CoV-2/human/USA/FL-CDC-LC0156011/2021 ORF1ab polyprotein (ORF1ab), ORF1a polyprotein (ORF1ab), surface glycoprotein (S), ORF3a protein (ORF3a), envelope protein (E), membrane glycoprotein (M), ORF6 protein (ORF6), ORF7a protein (ORF7a), and ORF7b (ORF7b) genes, complete cds; ORF8 gene, complete sequence; and nucleocapsid phosphoprotein (N) and ORF10 protein (ORF10) genes, complete cds	unknown	unknown	USA/FL-CDC-LC0156011/2021
Howard et al BKH	1	Severe acute respiratory syndrome coronavirus 2 isolate SARS-CoV-2/human/USA/NY-CDC-LC0173937/2021 ORF1ab polyprotein (ORF1ab), ORF1a polyprotein (ORF1ab), surface glycoprotein (S), ORF3a protein (ORF3a), envelope protein (E), membrane glycoprotein (M), ORF6 protein (ORF6), ORF7a protein (ORF7a), and ORF7b (ORF7b) genes, complete cds; ORF8 gene, complete sequence; and nucleocapsid phosphoprotein (N) and ORF10 protein (ORF10) genes, complete cds	unknown	unknown	USA/NY-CDC-LC0173937/2021
Howard et al BKI	1	Severe acute respiratory syndrome coronavirus 2 isolate SARS-CoV-2/human/USA/CA-CDC-LC0170679/2021 ORF1ab polyprotein (ORF1ab), ORF1a polyprotein (ORF1ab), surface glycoprotein (S), ORF3a protein (ORF3a), envelope protein (E), membrane glycoprotein (M), ORF6 protein (ORF6), ORF7a protein (ORF7a), and ORF7b (ORF7b) genes, complete cds; ORF8 gene, complete sequence; and nucleocapsid phosphoprotein (N) and ORF10 protein (ORF10) genes, complete cds	unknown	unknown	USA/CA-CDC-LC0170679/2021
Howard et al BKJ	1	Severe acute respiratory syndrome coronavirus 2 isolate SARS-CoV-2/human/USA/RI-CDC-LC0170678/2021 ORF1ab polyprotein (ORF1ab), ORF1a polyprotein (ORF1ab), surface glycoprotein (S), ORF3a protein (ORF3a), envelope protein (E), membrane glycoprotein (M), ORF6 protein (ORF6), ORF7a protein (ORF7a), and ORF7b (ORF7b) genes, complete cds; ORF8 gene, complete sequence; nucleocapsid phosphoprotein (N) gene, complete cds; and ORF10 protein (ORF10) gene, partial cds	unknown	unknown	USA/RI-CDC-LC0170678/2021
Howard et al BKK	1	Severe acute respiratory syndrome coronavirus 2 isolate SARS-CoV-2/human/USA/CA-CDC-FG-070698/2021 ORF1ab polyprotein (ORF1ab) and ORF1a polyprotein (ORF1ab) genes, partial cds; surface glycoprotein (S), ORF3a protein (ORF3a), envelope protein (E), membrane glycoprotein (M), ORF6 protein (ORF6), ORF7a protein (ORF7a), and ORF7b (ORF7b) genes, complete cds; ORF8 gene, complete sequence; and nucleocapsid phosphoprotein (N) and ORF10 protein (ORF10) genes, complete cds	unknown	unknown	USA/CA-CDC-FG-070698/2021
Howard et al BKL	1	Severe acute respiratory syndrome coronavirus 2 isolate SARS-CoV-2/human/USA/CA-CDC-FG-059999/2021 ORF1ab polyprotein (ORF1ab) and ORF1a polyprotein (ORF1ab) genes, partial cds; surface glycoprotein (S), ORF3a protein (ORF3a), envelope protein (E), membrane glycoprotein (M), ORF6 protein (ORF6), ORF7a protein (ORF7a), and ORF7b (ORF7b) genes, complete cds; ORF8 gene, complete sequence; and nucleocapsid phosphoprotein (N) and ORF10 protein (ORF10) genes, complete cds	unknown	unknown	USA/CA-CDC-FG-059999/2021
Howard et al BKM	1	Severe acute respiratory syndrome coronavirus 2 isolate SARS-CoV-2/human/USA/AK-CDC-QDX28468359/2021 ORF1ab polyprotein (ORF1ab), ORF1a polyprotein (ORF1ab), surface glycoprotein (S), ORF3a protein (ORF3a), envelope protein (E), membrane glycoprotein (M), ORF6 protein (ORF6), ORF7a protein (ORF7a), and ORF7b (ORF7b) genes, complete cds; ORF8 gene, complete sequence; and nucleocapsid phosphoprotein (N) and ORF10 protein (ORF10) genes, complete cds	unknown	unknown	USA/AK-CDC-QDX28468359/2021
Howard et al BKN	1	Severe acute respiratory syndrome coronavirus 2 isolate SARS-CoV-2/human/USA/CA-CDC-FG-085683/2021 ORF1ab polyprotein (ORF1ab) and ORF1a polyprotein (ORF1ab) genes, partial cds; surface glycoprotein (S), ORF3a protein (ORF3a), envelope protein (E), membrane glycoprotein (M), ORF6 protein (ORF6), ORF7a protein (ORF7a), and ORF7b (ORF7b) genes, complete cds; ORF8 gene, complete sequence; and nucleocapsid phosphoprotein (N) and ORF10 protein (ORF10) genes, complete cds	unknown	unknown	USA/CA-CDC-FG-085683/2021
Howard et al BKO	1	Severe acute respiratory syndrome coronavirus 2 isolate SARS-CoV-2/human/USA/CA-CDC-FG-070773/2021 ORF1ab polyprotein (ORF1ab) and ORF1a polyprotein (ORF1ab) genes, partial cds; surface glycoprotein (S), ORF3a protein (ORF3a), envelope protein (E), membrane glycoprotein (M), ORF6 protein (ORF6), ORF7a protein (ORF7a), and ORF7b (ORF7b) genes, complete cds; ORF8 gene, complete sequence; and nucleocapsid phosphoprotein (N) and ORF10 protein (ORF10) genes, complete cds	unknown	unknown	USA/CA-CDC-FG-070773/2021
Howard et al BKP	1	Severe acute respiratory syndrome coronavirus 2 isolate SARS-CoV-2/human/USA/CA-CDC-FG-069833/2021 ORF1ab polyprotein (ORF1ab) and ORF1a polyprotein (ORF1ab) genes, partial cds; surface glycoprotein (S), ORF3a protein (ORF3a), envelope protein (E), membrane glycoprotein (M), ORF6 protein (ORF6), ORF7a protein (ORF7a), and ORF7b (ORF7b) genes, complete cds; ORF8 gene, complete sequence; and nucleocapsid phosphoprotein (N) and ORF10 protein (ORF10) genes, complete cds	unknown	unknown	USA/CA-CDC-FG-069833/2021
Howard et al BKQ	1	Severe acute respiratory syndrome coronavirus 2 isolate SARS-CoV-2/human/USA/CA-CDC-ASC210155107/2021 ORF1ab polyprotein (ORF1ab), ORF1a polyprotein (ORF1ab), surface glycoprotein (S), ORF3a protein (ORF3a), envelope protein (E), membrane glycoprotein (M), ORF6 protein (ORF6), ORF7a protein (ORF7a), and ORF7b (ORF7b) genes, complete cds; ORF8 gene, complete sequence; and nucleocapsid phosphoprotein (N) and ORF10 protein (ORF10) genes, complete cds	unknown	unknown	USA/CA-CDC-ASC210155107/2021
Howard et al BKR	1	Severe acute respiratory syndrome coronavirus 2 isolate SARS-CoV-2/human/USA/UT-CDC-LC0073744/2021 ORF1ab polyprotein (ORF1ab), ORF1a polyprotein (ORF1ab), surface glycoprotein (S), ORF3a protein (ORF3a), envelope protein (E), membrane glycoprotein (M), ORF6 protein (ORF6), ORF7a protein (ORF7a), and ORF7b (ORF7b) genes, complete cds; ORF8 gene, complete sequence; and nucleocapsid phosphoprotein (N) and ORF10 protein (ORF10) genes, complete cds	unknown	unknown	USA/UT-CDC-LC0073744/2021
Githinji et al AV	1	Severe acute respiratory syndrome coronavirus 2 isolate SARS-CoV-2/human/KEN/C103174/2021 ORF1ab polyprotein (ORF1ab), ORF1a polyprotein (ORF1ab), and surface glycoprotein (S) genes, complete cds; ORF3a gene, complete sequence; envelope protein (E), membrane glycoprotein (M), ORF6 protein (ORF6), ORF7a protein (ORF7a), and ORF7b (ORF7b) genes, complete cds; ORF8 gene, complete sequence; and nucleocapsid phosphoprotein (N) and ORF10 protein (ORF10) genes, complete cds	unknown	unknown	KEN/C103174/2021
Githinji et al AW	1	Severe acute respiratory syndrome coronavirus 2 isolate SARS-CoV-2/human/KEN/C106208/2021 ORF1ab polyprotein (ORF1ab), ORF1a polyprotein (ORF1ab), surface glycoprotein (S), ORF3a protein (ORF3a), envelope protein (E), membrane glycoprotein (M), ORF6 protein (ORF6), ORF7a protein (ORF7a), and ORF7b (ORF7b) genes, complete cds; ORF8 gene, complete sequence; and nucleocapsid phosphoprotein (N) and ORF10 protein (ORF10) genes, complete cds	unknown	unknown	KEN/C106208/2021
Githinji et al AX	1	Severe acute respiratory syndrome coronavirus 2 isolate SARS-CoV-2/human/KEN/C102790/2021 ORF1ab polyprotein (ORF1ab), ORF1a polyprotein (ORF1ab), and surface glycoprotein (S) genes, complete cds; ORF3a gene, complete sequence; envelope protein (E), membrane glycoprotein (M), ORF6 protein (ORF6), ORF7a protein (ORF7a), and ORF7b (ORF7b) genes, complete cds; ORF8 gene, complete sequence; and nucleocapsid phosphoprotein (N) and ORF10 protein (ORF10) genes, complete cds	unknown	unknown	KEN/C102790/2021
Githinji et al AY	1	Severe acute respiratory syndrome coronavirus 2 isolate SARS-CoV-2/human/KEN/C105931/2021 ORF1ab polyprotein (ORF1ab), ORF1a polyprotein (ORF1ab), surface glycoprotein (S), ORF3a protein (ORF3a), envelope protein (E), membrane glycoprotein (M), ORF6 protein (ORF6), ORF7a protein (ORF7a), and ORF7b (ORF7b) genes, complete cds; ORF8 gene, complete sequence; and nucleocapsid phosphoprotein (N) and ORF10 protein (ORF10) genes, complete cds	unknown	unknown	KEN/C105931/2021
Howard et al BKS	1	Severe acute respiratory syndrome coronavirus 2 isolate SARS-CoV-2/human/USA/AR-CDC-LC0172900/2021 ORF1ab polyprotein (ORF1ab), ORF1a polyprotein (ORF1ab), surface glycoprotein (S), ORF3a protein (ORF3a), envelope protein (E), membrane glycoprotein (M), ORF6 protein (ORF6), ORF7a protein (ORF7a), and ORF7b (ORF7b) genes, complete cds; ORF8 gene, complete sequence; and nucleocapsid phosphoprotein (N) gene, complete cds	unknown	unknown	USA/AR-CDC-LC0172900/2021
Sheth et al FP	1	Severe acute respiratory syndrome coronavirus 2 isolate SARS-CoV-2/human/USA/MP-CDC-2-4813464/2021 ORF1ab polyprotein (ORF1ab), ORF1a polyprotein (ORF1ab), surface glycoprotein (S), ORF3a protein (ORF3a), envelope protein (E), membrane glycoprotein (M), ORF6 protein (ORF6), ORF7a protein (ORF7a), and ORF7b (ORF7b) genes, complete cds; ORF8 gene, complete sequence; and nucleocapsid phosphoprotein (N) and ORF10 protein (ORF10) genes, complete cds	unknown	unknown	USA/MP-CDC-2-4813464/2021
Sheth et al FQ	1	Severe acute respiratory syndrome coronavirus 2 isolate SARS-CoV-2/human/USA/MP-CDC-2-4813553/2021 ORF1ab polyprotein (ORF1ab), ORF1a polyprotein (ORF1ab), surface glycoprotein (S), ORF3a protein (ORF3a), envelope protein (E), membrane glycoprotein (M), ORF6 protein (ORF6), ORF7a protein (ORF7a), and ORF7b (ORF7b) genes, complete cds; ORF8 gene, complete sequence; and nucleocapsid phosphoprotein (N) and ORF10 protein (ORF10) genes, complete cds	unknown	unknown	USA/MP-CDC-2-4813553/2021
Lemieux et al ND	1	Severe acute respiratory syndrome coronavirus 2 isolate SARS-CoV-2/human/USA/VT-CDCBI-CRSP_54FCNIRM534JO6CN/2021 ORF1ab polyprotein (ORF1ab) gene, partial cds; ORF1a polyprotein (ORF1ab) gene, complete cds; surface glycoprotein (S) gene, partial cds; ORF3a protein (ORF3a), envelope protein (E), membrane glycoprotein (M), ORF6 protein (ORF6), ORF7a protein (ORF7a), and ORF7b (ORF7b) genes, complete cds; ORF8 gene, complete sequence; and nucleocapsid phosphoprotein (N) and ORF10 protein (ORF10) genes, complete cds	unknown	unknown	USA/VT-CDCBI-CRSP_54FCNIRM534JO6CN/2021
Howard et al BKT	1	Severe acute respiratory syndrome coronavirus 2 isolate SARS-CoV-2/human/USA/OK-CDC-LC0213929/2021 ORF1ab polyprotein (ORF1ab) and ORF1a polyprotein (ORF1ab) genes, partial cds; surface glycoprotein (S), ORF3a protein (ORF3a), envelope protein (E), membrane glycoprotein (M), ORF6 protein (ORF6), ORF7a protein (ORF7a), and ORF7b (ORF7b) genes, complete cds; ORF8 gene, complete sequence; and nucleocapsid phosphoprotein (N) and ORF10 protein (ORF10) genes, complete cds	unknown	unknown	USA/OK-CDC-LC0213929/2021
Howard et al BKU	1	Severe acute respiratory syndrome coronavirus 2 isolate SARS-CoV-2/human/USA/VA-CDC-LC0179946/2021 ORF1ab polyprotein (ORF1ab), ORF1a polyprotein (ORF1ab), surface glycoprotein (S), ORF3a protein (ORF3a), envelope protein (E), membrane glycoprotein (M), ORF6 protein (ORF6), ORF7a protein (ORF7a), and ORF7b (ORF7b) genes, complete cds; ORF8 gene, complete sequence; and nucleocapsid phosphoprotein (N) gene, complete cds	unknown	unknown	USA/VA-CDC-LC0179946/2021
Howard et al BKV	1	Severe acute respiratory syndrome coronavirus 2 isolate SARS-CoV-2/human/USA/AR-CDC-LC0143703/2021 ORF1ab polyprotein (ORF1ab), ORF1a polyprotein (ORF1ab), surface glycoprotein (S), ORF3a protein (ORF3a), envelope protein (E), membrane glycoprotein (M), ORF6 protein (ORF6), ORF7a protein (ORF7a), and ORF7b (ORF7b) genes, complete cds; ORF8 gene, complete sequence; and nucleocapsid phosphoprotein (N) gene, complete cds	unknown	unknown	USA/AR-CDC-LC0143703/2021
Howard et al BKW	1	Severe acute respiratory syndrome coronavirus 2 isolate SARS-CoV-2/human/USA/AR-CDC-LC0135252/2021 ORF1ab polyprotein (ORF1ab), ORF1a polyprotein (ORF1ab), surface glycoprotein (S), ORF3a protein (ORF3a), envelope protein (E), membrane glycoprotein (M), ORF6 protein (ORF6), ORF7a protein (ORF7a), and ORF7b (ORF7b) genes, complete cds; ORF8 gene, complete sequence; and nucleocapsid phosphoprotein (N) and ORF10 protein (ORF10) genes, complete cds	unknown	unknown	USA/AR-CDC-LC0135252/2021
Howard et al BKX	1	Severe acute respiratory syndrome coronavirus 2 isolate SARS-CoV-2/human/USA/ME-CDC-QDX27788306/2021 ORF1ab polyprotein (ORF1ab), ORF1a polyprotein (ORF1ab), surface glycoprotein (S), ORF3a protein (ORF3a), envelope protein (E), membrane glycoprotein (M), ORF6 protein (ORF6), ORF7a protein (ORF7a), and ORF7b (ORF7b) genes, complete cds; ORF8 gene, complete sequence; and nucleocapsid phosphoprotein (N) and ORF10 protein (ORF10) genes, complete cds	unknown	unknown	USA/ME-CDC-QDX27788306/2021
Howard et al BKY	1	Severe acute respiratory syndrome coronavirus 2 isolate SARS-CoV-2/human/USA/ME-CDC-QDX27788305/2021 ORF1ab polyprotein (ORF1ab), ORF1a polyprotein (ORF1ab), surface glycoprotein (S), ORF3a protein (ORF3a), envelope protein (E), membrane glycoprotein (M), ORF6 protein (ORF6), ORF7a protein (ORF7a), and ORF7b (ORF7b) genes, complete cds; ORF8 gene, complete sequence; and nucleocapsid phosphoprotein (N) and ORF10 protein (ORF10) genes, complete cds	unknown	unknown	USA/ME-CDC-QDX27788305/2021
Lemieux et al NE	1	Severe acute respiratory syndrome coronavirus 2 isolate SARS-CoV-2/human/USA/VT-CDCBI-CRSP_HMYMPDUEE5UBQOEW/2021 ORF1ab polyprotein (ORF1ab), ORF1a polyprotein (ORF1ab), surface glycoprotein (S), ORF3a protein (ORF3a), envelope protein (E), membrane glycoprotein (M), ORF6 protein (ORF6), ORF7a protein (ORF7a), and ORF7b (ORF7b) genes, complete cds; ORF8 gene, complete sequence; and nucleocapsid phosphoprotein (N) and ORF10 protein (ORF10) genes, complete cds	unknown	unknown	USA/VT-CDCBI-CRSP_HMYMPDUEE5UBQOEW/2021
Howard et al BKZ	1	Severe acute respiratory syndrome coronavirus 2 isolate SARS-CoV-2/human/USA/AR-CDC-LC0185977/2021 ORF1ab polyprotein (ORF1ab), ORF1a polyprotein (ORF1ab), surface glycoprotein (S), ORF3a protein (ORF3a), envelope protein (E), membrane glycoprotein (M), ORF6 protein (ORF6), ORF7a protein (ORF7a), and ORF7b (ORF7b) genes, complete cds; ORF8 gene, complete sequence; and nucleocapsid phosphoprotein (N) and ORF10 protein (ORF10) genes, complete cds	unknown	unknown	USA/AR-CDC-LC0185977/2021
Howard et al BLA	1	Severe acute respiratory syndrome coronavirus 2 isolate SARS-CoV-2/human/USA/AR-CDC-LC0250687/2021 ORF1ab polyprotein (ORF1ab), ORF1a polyprotein (ORF1ab), surface glycoprotein (S), ORF3a protein (ORF3a), envelope protein (E), membrane glycoprotein (M), ORF6 protein (ORF6), ORF7a protein (ORF7a), and ORF7b (ORF7b) genes, complete cds; ORF8 gene, complete sequence; nucleocapsid phosphoprotein (N) gene, complete cds; and ORF10 protein (ORF10) gene, partial cds	unknown	unknown	USA/AR-CDC-LC0250687/2021
Gohl et al F	1	Severe acute respiratory syndrome coronavirus 2 isolate SARS-CoV-2/human/USA/AR-UMGC-12596/2021 ORF1ab polyprotein (ORF1ab), ORF1a polyprotein (ORF1ab), surface glycoprotein (S), ORF3a protein (ORF3a), envelope protein (E), membrane glycoprotein (M), ORF6 protein (ORF6), ORF7a protein (ORF7a), and ORF7b (ORF7b) genes, complete cds; ORF8 gene, complete sequence; and nucleocapsid phosphoprotein (N) and ORF10 protein (ORF10) genes, complete cds	unknown	unknown	USA/AR-UMGC-12596/2021
Howard et al BLB	1	Severe acute respiratory syndrome coronavirus 2 isolate SARS-CoV-2/human/USA/AR-CDC-LC0204899/2021 ORF1ab polyprotein (ORF1ab) and ORF1a polyprotein (ORF1ab) genes, partial cds; surface glycoprotein (S), ORF3a protein (ORF3a), envelope protein (E), membrane glycoprotein (M), ORF6 protein (ORF6), ORF7a protein (ORF7a), and ORF7b (ORF7b) genes, complete cds; ORF8 gene, complete sequence; and nucleocapsid phosphoprotein (N) gene, complete cds	unknown	unknown	USA/AR-CDC-LC0204899/2021
Howard et al BLC	1	Severe acute respiratory syndrome coronavirus 2 isolate SARS-CoV-2/human/USA/NE-CDC-LC0207020/2021 ORF1ab polyprotein (ORF1ab), ORF1a polyprotein (ORF1ab), surface glycoprotein (S), ORF3a protein (ORF3a), envelope protein (E), membrane glycoprotein (M), ORF6 protein (ORF6), ORF7a protein (ORF7a), and ORF7b (ORF7b) genes, complete cds; ORF8 gene, complete sequence; and nucleocapsid phosphoprotein (N) and ORF10 protein (ORF10) genes, complete cds	unknown	unknown	USA/NE-CDC-LC0207020/2021
Lemieux et al NF	1	Severe acute respiratory syndrome coronavirus 2 isolate SARS-CoV-2/human/USA/MA-CDCBI-CRSP_INCHLG5WWMYEPUFB/2021 ORF1ab polyprotein (ORF1ab), ORF1a polyprotein (ORF1ab), surface glycoprotein (S), ORF3a protein (ORF3a), envelope protein (E), membrane glycoprotein (M), ORF6 protein (ORF6), ORF7a protein (ORF7a), and ORF7b (ORF7b) genes, complete cds; ORF8 gene, complete sequence; and nucleocapsid phosphoprotein (N) and ORF10 protein (ORF10) genes, complete cds	unknown	unknown	USA/MA-CDCBI-CRSP_INCHLG5WWMYEPUFB/2021
Lemieux et al NG	1	Severe acute respiratory syndrome coronavirus 2 isolate SARS-CoV-2/human/USA/MA-CDCBI-CRSP_4ZTAJ3QCGGEWKH65/2021 ORF1ab polyprotein (ORF1ab), ORF1a polyprotein (ORF1ab), surface glycoprotein (S), ORF3a protein (ORF3a), envelope protein (E), membrane glycoprotein (M), ORF6 protein (ORF6), ORF7a protein (ORF7a), and ORF7b (ORF7b) genes, complete cds; ORF8 gene, complete sequence; and nucleocapsid phosphoprotein (N) and ORF10 protein (ORF10) genes, complete cds	unknown	unknown	USA/MA-CDCBI-CRSP_4ZTAJ3QCGGEWKH65/2021
Lemieux et al NH	1	Severe acute respiratory syndrome coronavirus 2 isolate SARS-CoV-2/human/USA/MA-CDCBI-CRSP_ZVLVEG6RUUQWAIQS/2021 ORF1ab polyprotein (ORF1ab), ORF1a polyprotein (ORF1ab), surface glycoprotein (S), ORF3a protein (ORF3a), envelope protein (E), membrane glycoprotein (M), ORF6 protein (ORF6), ORF7a protein (ORF7a), and ORF7b (ORF7b) genes, complete cds; ORF8 gene, complete sequence; and nucleocapsid phosphoprotein (N) and ORF10 protein (ORF10) genes, complete cds	unknown	unknown	USA/MA-CDCBI-CRSP_ZVLVEG6RUUQWAIQS/2021
Howard et al BLD	1	Severe acute respiratory syndrome coronavirus 2 isolate SARS-CoV-2/human/USA/AL-CDC-LC0139109/2021 ORF1ab polyprotein (ORF1ab), ORF1a polyprotein (ORF1ab), surface glycoprotein (S), ORF3a protein (ORF3a), envelope protein (E), membrane glycoprotein (M), ORF6 protein (ORF6), ORF7a protein (ORF7a), and ORF7b (ORF7b) genes, complete cds; ORF8 gene, complete sequence; and nucleocapsid phosphoprotein (N) and ORF10 protein (ORF10) genes, complete cds	unknown	unknown	USA/AL-CDC-LC0139109/2021
Howard et al BLE	1	Severe acute respiratory syndrome coronavirus 2 isolate SARS-CoV-2/human/USA/AR-CDC-LC0219993/2021 ORF1ab polyprotein (ORF1ab), ORF1a polyprotein (ORF1ab), surface glycoprotein (S), ORF3a protein (ORF3a), envelope protein (E), membrane glycoprotein (M), ORF6 protein (ORF6), ORF7a protein (ORF7a), and ORF7b (ORF7b) genes, complete cds; and ORF8 protein (ORF8) and nucleocapsid phosphoprotein (N) genes, partial cds	unknown	unknown	USA/AR-CDC-LC0219993/2021
Howard et al BLF	1	Severe acute respiratory syndrome coronavirus 2 isolate SARS-CoV-2/human/USA/KS-CDC-FG-102351/2021 ORF1ab polyprotein (ORF1ab) and ORF1a polyprotein (ORF1ab) genes, partial cds; surface glycoprotein (S), ORF3a protein (ORF3a), envelope protein (E), membrane glycoprotein (M), ORF6 protein (ORF6), ORF7a protein (ORF7a), and ORF7b (ORF7b) genes, complete cds; ORF8 gene, complete sequence; and nucleocapsid phosphoprotein (N) and ORF10 protein (ORF10) genes, complete cds	unknown	unknown	USA/KS-CDC-FG-102351/2021
Gohl et al G	1	Severe acute respiratory syndrome coronavirus 2 isolate SARS-CoV-2/human/USA/AR-UMGC-12799/2021 ORF1ab polyprotein (ORF1ab), ORF1a polyprotein (ORF1ab), surface glycoprotein (S), ORF3a protein (ORF3a), envelope protein (E), membrane glycoprotein (M), ORF6 protein (ORF6), ORF7a protein (ORF7a), and ORF7b (ORF7b) genes, complete cds; ORF8 gene, complete sequence; and nucleocapsid phosphoprotein (N) and ORF10 protein (ORF10) genes, complete cds	unknown	unknown	USA/AR-UMGC-12799/2021
Lemieux et al NI	1	Severe acute respiratory syndrome coronavirus 2 isolate SARS-CoV-2/human/USA/MA-CDCBI-CRSP_7KP5F5EU4T4LZBEQ/2021 ORF1ab polyprotein (ORF1ab), ORF1a polyprotein (ORF1ab), surface glycoprotein (S), ORF3a protein (ORF3a), envelope protein (E), membrane glycoprotein (M), and ORF6 protein (ORF6) genes, complete cds; ORF7a gene, complete sequence; ORF7b (ORF7b) gene, complete cds; ORF8 gene, complete sequence; and nucleocapsid phosphoprotein (N) and ORF10 protein (ORF10) genes, complete cds	unknown	unknown	USA/MA-CDCBI-CRSP_7KP5F5EU4T4LZBEQ/2021
Howard et al BLG	1	Severe acute respiratory syndrome coronavirus 2 isolate SARS-CoV-2/human/USA/NY-CDC-FG-084472/2021 ORF1ab polyprotein (ORF1ab) and ORF1a polyprotein (ORF1ab) genes, partial cds; surface glycoprotein (S), ORF3a protein (ORF3a), envelope protein (E), membrane glycoprotein (M), ORF6 protein (ORF6), ORF7a protein (ORF7a), and ORF7b (ORF7b) genes, complete cds; ORF8 gene, complete sequence; and nucleocapsid phosphoprotein (N) and ORF10 protein (ORF10) genes, complete cds	unknown	unknown	USA/NY-CDC-FG-084472/2021
Howard et al BLH	1	Severe acute respiratory syndrome coronavirus 2 isolate SARS-CoV-2/human/USA/SC-CDC-LC0226373/2021 ORF1ab polyprotein (ORF1ab), ORF1a polyprotein (ORF1ab), surface glycoprotein (S), ORF3a protein (ORF3a), envelope protein (E), membrane glycoprotein (M), ORF6 protein (ORF6), ORF7a protein (ORF7a), and ORF7b (ORF7b) genes, complete cds; ORF8 gene, complete sequence; and nucleocapsid phosphoprotein (N) gene, complete cds	unknown	unknown	USA/SC-CDC-LC0226373/2021
Howard et al BLI	1	Severe acute respiratory syndrome coronavirus 2 isolate SARS-CoV-2/human/USA/CA-CDC-FG-062809/2021 ORF1ab polyprotein (ORF1ab) and ORF1a polyprotein (ORF1ab) genes, partial cds; surface glycoprotein (S), ORF3a protein (ORF3a), envelope protein (E), membrane glycoprotein (M), ORF6 protein (ORF6), ORF7a protein (ORF7a), and ORF7b (ORF7b) genes, complete cds; ORF8 gene, complete sequence; and nucleocapsid phosphoprotein (N) and ORF10 protein (ORF10) genes, complete cds	unknown	unknown	USA/CA-CDC-FG-062809/2021
Howard et al BLJ	1	Severe acute respiratory syndrome coronavirus 2 isolate SARS-CoV-2/human/USA/OH-CDC-FG-091510/2021 ORF1ab polyprotein (ORF1ab) and ORF1a polyprotein (ORF1ab) genes, partial cds; surface glycoprotein (S), ORF3a protein (ORF3a), envelope protein (E), membrane glycoprotein (M), ORF6 protein (ORF6), ORF7a protein (ORF7a), and ORF7b (ORF7b) genes, complete cds; ORF8 gene, complete sequence; and nucleocapsid phosphoprotein (N) and ORF10 protein (ORF10) genes, complete cds	unknown	unknown	USA/OH-CDC-FG-091510/2021
Howard et al BLK	1	Severe acute respiratory syndrome coronavirus 2 isolate SARS-CoV-2/human/USA/DE-CDC-LC0224378/2021 ORF1ab polyprotein (ORF1ab) and ORF1a polyprotein (ORF1ab) genes, partial cds; surface glycoprotein (S), ORF3a protein (ORF3a), envelope protein (E), membrane glycoprotein (M), ORF6 protein (ORF6), ORF7a protein (ORF7a), and ORF7b (ORF7b) genes, complete cds; and ORF8 protein (ORF8) and nucleocapsid phosphoprotein (N) genes, partial cds	unknown	unknown	USA/DE-CDC-LC0224378/2021
Howard et al BLL	1	Severe acute respiratory syndrome coronavirus 2 isolate SARS-CoV-2/human/USA/DE-CDC-LC0217775/2021 ORF1ab polyprotein (ORF1ab) and ORF1a polyprotein (ORF1ab) genes, partial cds; surface glycoprotein (S), ORF3a protein (ORF3a), envelope protein (E), membrane glycoprotein (M), ORF6 protein (ORF6), ORF7a protein (ORF7a), and ORF7b (ORF7b) genes, complete cds; ORF8 protein (ORF8) and nucleocapsid phosphoprotein (N) genes, partial cds; and ORF10 protein (ORF10) gene, complete cds	unknown	unknown	USA/DE-CDC-LC0217775/2021
Lemieux et al NJ	1	Severe acute respiratory syndrome coronavirus 2 isolate SARS-CoV-2/human/USA/MA-CDCBI-CRSP_RZAWCO2GULZVYH5D/2021 ORF1ab polyprotein (ORF1ab), ORF1a polyprotein (ORF1ab), surface glycoprotein (S), ORF3a protein (ORF3a), envelope protein (E), membrane glycoprotein (M), ORF6 protein (ORF6), ORF7a protein (ORF7a), and ORF7b (ORF7b) genes, complete cds; ORF8 gene, complete sequence; and nucleocapsid phosphoprotein (N) and ORF10 protein (ORF10) genes, complete cds	unknown	unknown	USA/MA-CDCBI-CRSP_RZAWCO2GULZVYH5D/2021
Sheth et al FR	1	Severe acute respiratory syndrome coronavirus 2 isolate SARS-CoV-2/human/USA/WY-CDC-2-4595202/2021 ORF1ab polyprotein (ORF1ab), ORF1a polyprotein (ORF1ab), surface glycoprotein (S), ORF3a protein (ORF3a), envelope protein (E), membrane glycoprotein (M), ORF6 protein (ORF6), ORF7a protein (ORF7a), and ORF7b (ORF7b) genes, complete cds; ORF8 gene, complete sequence; and nucleocapsid phosphoprotein (N) and ORF10 protein (ORF10) genes, complete cds	unknown	unknown	USA/WY-CDC-2-4595202/2021
Gohl et al H	1	Severe acute respiratory syndrome coronavirus 2 isolate SARS-CoV-2/human/USA/AR-UMGC-5398/2021 ORF1ab polyprotein (ORF1ab), ORF1a polyprotein (ORF1ab), surface glycoprotein (S), ORF3a protein (ORF3a), envelope protein (E), membrane glycoprotein (M), ORF6 protein (ORF6), ORF7a protein (ORF7a), and ORF7b (ORF7b) genes, complete cds; ORF8 gene, complete sequence; and nucleocapsid phosphoprotein (N) and ORF10 protein (ORF10) genes, complete cds	unknown	unknown	USA/AR-UMGC-5398/2021
Howard et al BLM	1	Severe acute respiratory syndrome coronavirus 2 isolate SARS-CoV-2/human/USA/WY-CDC-LC0147842/2021 ORF1ab polyprotein (ORF1ab), ORF1a polyprotein (ORF1ab), surface glycoprotein (S), ORF3a protein (ORF3a), envelope protein (E), membrane glycoprotein (M), ORF6 protein (ORF6), ORF7a protein (ORF7a), and ORF7b (ORF7b) genes, complete cds; ORF8 gene, complete sequence; and nucleocapsid phosphoprotein (N) and ORF10 protein (ORF10) genes, complete cds	unknown	unknown	USA/WY-CDC-LC0147842/2021
Howard et al BLN	1	Severe acute respiratory syndrome coronavirus 2 isolate SARS-CoV-2/human/USA/WY-CDC-LC0133015/2021 ORF1ab polyprotein (ORF1ab), ORF1a polyprotein (ORF1ab), surface glycoprotein (S), ORF3a protein (ORF3a), envelope protein (E), membrane glycoprotein (M), ORF6 protein (ORF6), ORF7a protein (ORF7a), and ORF7b (ORF7b) genes, complete cds; ORF8 gene, complete sequence; and nucleocapsid phosphoprotein (N) and ORF10 protein (ORF10) genes, complete cds	unknown	unknown	USA/WY-CDC-LC0133015/2021
Howard et al BLO	1	Severe acute respiratory syndrome coronavirus 2 isolate SARS-CoV-2/human/USA/UT-CDC-QDX27028084/2021 ORF1ab polyprotein (ORF1ab), ORF1a polyprotein (ORF1ab), surface glycoprotein (S), ORF3a protein (ORF3a), envelope protein (E), membrane glycoprotein (M), ORF6 protein (ORF6), ORF7a protein (ORF7a), and ORF7b (ORF7b) genes, complete cds; ORF8 gene, complete sequence; and nucleocapsid phosphoprotein (N) and ORF10 protein (ORF10) genes, complete cds	unknown	unknown	USA/UT-CDC-QDX27028084/2021
Gohl et al I	1	Severe acute respiratory syndrome coronavirus 2 isolate SARS-CoV-2/human/USA/AR-UMGC-9519/2021 ORF1ab polyprotein (ORF1ab), ORF1a polyprotein (ORF1ab), surface glycoprotein (S), ORF3a protein (ORF3a), envelope protein (E), membrane glycoprotein (M), ORF6 protein (ORF6), ORF7a protein (ORF7a), and ORF7b (ORF7b) genes, complete cds; ORF8 gene, complete sequence; and nucleocapsid phosphoprotein (N) and ORF10 protein (ORF10) genes, complete cds	unknown	unknown	USA/AR-UMGC-9519/2021
Lemieux et al NK	1	Severe acute respiratory syndrome coronavirus 2 isolate SARS-CoV-2/human/USA/VT-CDCBI-CRSP_TAU55OCFHGDJ5EJ4/2021 ORF1ab polyprotein (ORF1ab), ORF1a polyprotein (ORF1ab), surface glycoprotein (S), ORF3a protein (ORF3a), envelope protein (E), membrane glycoprotein (M), ORF6 protein (ORF6), ORF7a protein (ORF7a), and ORF7b (ORF7b) genes, complete cds; ORF8 gene, complete sequence; and nucleocapsid phosphoprotein (N) and ORF10 protein (ORF10) genes, complete cds	unknown	unknown	USA/VT-CDCBI-CRSP_TAU55OCFHGDJ5EJ4/2021
Lemieux et al NL	1	Severe acute respiratory syndrome coronavirus 2 isolate SARS-CoV-2/human/USA/VT-CDCBI-CRSP_ZDC5ZMX3BJQ33TMC/2021 ORF1ab polyprotein (ORF1ab), ORF1a polyprotein (ORF1ab), surface glycoprotein (S), ORF3a protein (ORF3a), envelope protein (E), membrane glycoprotein (M), ORF6 protein (ORF6), ORF7a protein (ORF7a), and ORF7b (ORF7b) genes, complete cds; ORF8 gene, complete sequence; and nucleocapsid phosphoprotein (N) and ORF10 protein (ORF10) genes, complete cds	unknown	unknown	USA/VT-CDCBI-CRSP_ZDC5ZMX3BJQ33TMC/2021
Lemieux et al NM	1	Severe acute respiratory syndrome coronavirus 2 isolate SARS-CoV-2/human/USA/VT-CDCBI-CRSP_BOCNXUHK4ZTZYC75/2021 ORF1ab polyprotein (ORF1ab), ORF1a polyprotein (ORF1ab), surface glycoprotein (S), ORF3a protein (ORF3a), envelope protein (E), membrane glycoprotein (M), ORF6 protein (ORF6), ORF7a protein (ORF7a), and ORF7b (ORF7b) genes, complete cds; ORF8 gene, complete sequence; and nucleocapsid phosphoprotein (N) and ORF10 protein (ORF10) genes, complete cds	unknown	unknown	USA/VT-CDCBI-CRSP_BOCNXUHK4ZTZYC75/2021
Lemieux et al NN	1	Severe acute respiratory syndrome coronavirus 2 isolate SARS-CoV-2/human/USA/VT-CDCBI-CRSP_WE4FHBOY6I2SXK2P/2021 ORF1ab polyprotein (ORF1ab), ORF1a polyprotein (ORF1ab), surface glycoprotein (S), ORF3a protein (ORF3a), envelope protein (E), membrane glycoprotein (M), ORF6 protein (ORF6), ORF7a protein (ORF7a), and ORF7b (ORF7b) genes, complete cds; ORF8 gene, complete sequence; and nucleocapsid phosphoprotein (N) and ORF10 protein (ORF10) genes, complete cds	unknown	unknown	USA/VT-CDCBI-CRSP_WE4FHBOY6I2SXK2P/2021
Lemieux et al NO	1	Severe acute respiratory syndrome coronavirus 2 isolate SARS-CoV-2/human/USA/VT-CDCBI-CRSP_BYBITYD622X3OB63/2021 ORF1ab polyprotein (ORF1ab), ORF1a polyprotein (ORF1ab), surface glycoprotein (S), ORF3a protein (ORF3a), envelope protein (E), membrane glycoprotein (M), ORF6 protein (ORF6), ORF7a protein (ORF7a), and ORF7b (ORF7b) genes, complete cds; ORF8 gene, complete sequence; and nucleocapsid phosphoprotein (N) and ORF10 protein (ORF10) genes, complete cds	unknown	unknown	USA/VT-CDCBI-CRSP_BYBITYD622X3OB63/2021
Lemieux et al NP	1	Severe acute respiratory syndrome coronavirus 2 isolate SARS-CoV-2/human/USA/VT-CDCBI-CRSP_FZLDEDUMR5LH5K3P/2021 ORF1ab polyprotein (ORF1ab), ORF1a polyprotein (ORF1ab), surface glycoprotein (S), ORF3a protein (ORF3a), envelope protein (E), membrane glycoprotein (M), ORF6 protein (ORF6), ORF7a protein (ORF7a), and ORF7b (ORF7b) genes, complete cds; ORF8 gene, complete sequence; and nucleocapsid phosphoprotein (N) and ORF10 protein (ORF10) genes, complete cds	unknown	unknown	USA/VT-CDCBI-CRSP_FZLDEDUMR5LH5K3P/2021
Lemieux et al NQ	1	Severe acute respiratory syndrome coronavirus 2 isolate SARS-CoV-2/human/USA/VT-CDCBI-CRSP_2Z5BAOYZK5HSEH3X/2021 ORF1ab polyprotein (ORF1ab), ORF1a polyprotein (ORF1ab), surface glycoprotein (S), ORF3a protein (ORF3a), envelope protein (E), membrane glycoprotein (M), ORF6 protein (ORF6), ORF7a protein (ORF7a), and ORF7b (ORF7b) genes, complete cds; ORF8 gene, complete sequence; and nucleocapsid phosphoprotein (N) and ORF10 protein (ORF10) genes, complete cds	unknown	unknown	USA/VT-CDCBI-CRSP_2Z5BAOYZK5HSEH3X/2021
Lemieux et al NR	1	Severe acute respiratory syndrome coronavirus 2 isolate SARS-CoV-2/human/USA/VT-CDCBI-CRSP_6SLOQASUL3U7PWWY/2021 ORF1ab polyprotein (ORF1ab), ORF1a polyprotein (ORF1ab), surface glycoprotein (S), ORF3a protein (ORF3a), envelope protein (E), membrane glycoprotein (M), ORF6 protein (ORF6), ORF7a protein (ORF7a), and ORF7b (ORF7b) genes, complete cds; ORF8 gene, complete sequence; and nucleocapsid phosphoprotein (N) and ORF10 protein (ORF10) genes, complete cds	unknown	unknown	USA/VT-CDCBI-CRSP_6SLOQASUL3U7PWWY/2021
Lemieux et al NS	1	Severe acute respiratory syndrome coronavirus 2 isolate SARS-CoV-2/human/USA/VT-CDCBI-CRSP_ERGGMQKPIWMNPRJB/2021 ORF1ab polyprotein (ORF1ab), ORF1a polyprotein (ORF1ab), surface glycoprotein (S), ORF3a protein (ORF3a), envelope protein (E), membrane glycoprotein (M), ORF6 protein (ORF6), ORF7a protein (ORF7a), and ORF7b (ORF7b) genes, complete cds; ORF8 gene, complete sequence; and nucleocapsid phosphoprotein (N) and ORF10 protein (ORF10) genes, complete cds	unknown	unknown	USA/VT-CDCBI-CRSP_ERGGMQKPIWMNPRJB/2021
Alwasti et al K	1	Severe acute respiratory syndrome coronavirus 2 isolate SARS-CoV-2/human/BHR/921319410/2021 ORF1ab polyprotein (ORF1ab), ORF1a polyprotein (ORF1ab), surface glycoprotein (S), ORF3a protein (ORF3a), envelope protein (E), membrane glycoprotein (M), ORF6 protein (ORF6), ORF7a protein (ORF7a), and ORF7b (ORF7b) genes, complete cds; ORF8 gene, complete sequence; and nucleocapsid phosphoprotein (N) and ORF10 protein (ORF10) genes, complete cds	unknown	unknown	BHR/921319410/2021
Howard et al BLP	1	Severe acute respiratory syndrome coronavirus 2 isolate SARS-CoV-2/human/USA/DE-CDC-LC0224169/2021 ORF1ab polyprotein (ORF1ab) and ORF1a polyprotein (ORF1ab) genes, partial cds; surface glycoprotein (S) gene, complete cds; ORF3a protein (ORF3a) and membrane glycoprotein (M) genes, partial cds; ORF6 protein (ORF6), ORF7a protein (ORF7a), and ORF7b (ORF7b) genes, complete cds; and ORF8 protein (ORF8), nucleocapsid phosphoprotein (N), and ORF10 protein (ORF10) genes, partial cds	unknown	unknown	USA/DE-CDC-LC0224169/2021
Howard et al BLQ	1	Severe acute respiratory syndrome coronavirus 2 isolate SARS-CoV-2/human/USA/CT-CDC-LC0256315/2021 ORF1ab polyprotein (ORF1ab) gene, partial cds; ORF1a polyprotein (ORF1ab) gene, complete cds; surface glycoprotein (S) gene, partial cds; ORF3a protein (ORF3a), envelope protein (E), membrane glycoprotein (M), ORF6 protein (ORF6), ORF7a protein (ORF7a), and ORF7b (ORF7b) genes, complete cds; ORF8 gene, complete sequence; and nucleocapsid phosphoprotein (N) gene, complete cds	unknown	unknown	USA/CT-CDC-LC0256315/2021
Howard et al BLR	1	Severe acute respiratory syndrome coronavirus 2 isolate SARS-CoV-2/human/USA/KS-CDC-LC0219617/2021 ORF1ab polyprotein (ORF1ab), ORF1a polyprotein (ORF1ab), surface glycoprotein (S), ORF3a protein (ORF3a), envelope protein (E), membrane glycoprotein (M), ORF6 protein (ORF6), ORF7a protein (ORF7a), and ORF7b (ORF7b) genes, complete cds; ORF8 gene, complete sequence; and nucleocapsid phosphoprotein (N) gene, complete cds	unknown	unknown	USA/KS-CDC-LC0219617/2021
Howard et al BLS	1	Severe acute respiratory syndrome coronavirus 2 isolate SARS-CoV-2/human/USA/KS-CDC-LC0127605/2021 ORF1ab polyprotein (ORF1ab), ORF1a polyprotein (ORF1ab), surface glycoprotein (S), ORF3a protein (ORF3a), envelope protein (E), membrane glycoprotein (M), ORF6 protein (ORF6), ORF7a protein (ORF7a), and ORF7b (ORF7b) genes, complete cds; ORF8 gene, complete sequence; and nucleocapsid phosphoprotein (N) and ORF10 protein (ORF10) genes, complete cds	unknown	unknown	USA/KS-CDC-LC0127605/2021
Howard et al BLT	1	Severe acute respiratory syndrome coronavirus 2 isolate SARS-CoV-2/human/USA/OK-CDC-LC0149449/2021 ORF1ab polyprotein (ORF1ab), ORF1a polyprotein (ORF1ab), surface glycoprotein (S), ORF3a protein (ORF3a), envelope protein (E), membrane glycoprotein (M), ORF6 protein (ORF6), ORF7a protein (ORF7a), and ORF7b (ORF7b) genes, complete cds; ORF8 gene, complete sequence; and nucleocapsid phosphoprotein (N) and ORF10 protein (ORF10) genes, complete cds	unknown	unknown	USA/OK-CDC-LC0149449/2021
Howard et al BLU	1	Severe acute respiratory syndrome coronavirus 2 isolate SARS-CoV-2/human/USA/KS-CDC-LC0202599/2021 ORF1ab polyprotein (ORF1ab), ORF1a polyprotein (ORF1ab), surface glycoprotein (S), ORF3a protein (ORF3a), envelope protein (E), membrane glycoprotein (M), ORF6 protein (ORF6), ORF7a protein (ORF7a), and ORF7b (ORF7b) genes, complete cds; ORF8 gene, complete sequence; and nucleocapsid phosphoprotein (N) and ORF10 protein (ORF10) genes, complete cds	unknown	unknown	USA/KS-CDC-LC0202599/2021
Howard et al BLV	1	Severe acute respiratory syndrome coronavirus 2 isolate SARS-CoV-2/human/USA/KS-CDC-LC0204665/2021 ORF1ab polyprotein (ORF1ab), ORF1a polyprotein (ORF1ab), surface glycoprotein (S), ORF3a protein (ORF3a), envelope protein (E), membrane glycoprotein (M), ORF6 protein (ORF6), ORF7a protein (ORF7a), and ORF7b (ORF7b) genes, complete cds; ORF8 gene, complete sequence; and nucleocapsid phosphoprotein (N) and ORF10 protein (ORF10) genes, complete cds	unknown	unknown	USA/KS-CDC-LC0204665/2021
Howard et al BLW	1	Severe acute respiratory syndrome coronavirus 2 isolate SARS-CoV-2/human/USA/KS-CDC-LC0220151/2021 ORF1ab polyprotein (ORF1ab), ORF1a polyprotein (ORF1ab), surface glycoprotein (S), ORF3a protein (ORF3a), envelope protein (E), membrane glycoprotein (M), ORF6 protein (ORF6), ORF7a protein (ORF7a), and ORF7b (ORF7b) genes, complete cds; ORF8 gene, complete sequence; and nucleocapsid phosphoprotein (N) gene, partial cds	unknown	unknown	USA/KS-CDC-LC0220151/2021
Howard et al BLX	1	Severe acute respiratory syndrome coronavirus 2 isolate SARS-CoV-2/human/USA/AR-CDC-LC0105226/2021 ORF1ab polyprotein (ORF1ab), ORF1a polyprotein (ORF1ab), surface glycoprotein (S), and ORF3a protein (ORF3a) genes, complete cds; envelope protein (E) and membrane glycoprotein (M) genes, partial cds; ORF6 protein (ORF6), ORF7a protein (ORF7a), and ORF7b (ORF7b) genes, complete cds; ORF8 gene, complete sequence; and nucleocapsid phosphoprotein (N) and ORF10 protein (ORF10) genes, complete cds	unknown	unknown	USA/AR-CDC-LC0105226/2021
Howard et al BLY	1	Severe acute respiratory syndrome coronavirus 2 isolate SARS-CoV-2/human/USA/OK-CDC-LC0109848/2021 ORF1ab polyprotein (ORF1ab), ORF1a polyprotein (ORF1ab), surface glycoprotein (S), ORF3a protein (ORF3a), envelope protein (E), membrane glycoprotein (M), ORF6 protein (ORF6), ORF7a protein (ORF7a), and ORF7b (ORF7b) genes, complete cds; ORF8 gene, complete sequence; and nucleocapsid phosphoprotein (N) and ORF10 protein (ORF10) genes, complete cds	unknown	unknown	USA/OK-CDC-LC0109848/2021
Howard et al BLZ	1	Severe acute respiratory syndrome coronavirus 2 isolate SARS-CoV-2/human/USA/OK-CDC-LC0233287/2021 ORF1ab polyprotein (ORF1ab), ORF1a polyprotein (ORF1ab), surface glycoprotein (S), ORF3a protein (ORF3a), envelope protein (E), membrane glycoprotein (M), ORF6 protein (ORF6), ORF7a protein (ORF7a), and ORF7b (ORF7b) genes, complete cds; ORF8 gene, complete sequence; and nucleocapsid phosphoprotein (N) and ORF10 protein (ORF10) genes, complete cds	unknown	unknown	USA/OK-CDC-LC0233287/2021
Howard et al BMA	1	Severe acute respiratory syndrome coronavirus 2 isolate SARS-CoV-2/human/USA/OK-CDC-LC0232500/2021 ORF1ab polyprotein (ORF1ab), ORF1a polyprotein (ORF1ab), surface glycoprotein (S), ORF3a protein (ORF3a), envelope protein (E), membrane glycoprotein (M), ORF6 protein (ORF6), ORF7a protein (ORF7a), and ORF7b (ORF7b) genes, complete cds; ORF8 gene, complete sequence; and nucleocapsid phosphoprotein (N) gene, complete cds	unknown	unknown	USA/OK-CDC-LC0232500/2021
Lemieux et al NT	1	Severe acute respiratory syndrome coronavirus 2 isolate SARS-CoV-2/human/USA/MA-CDCBI-CRSP_HROE7VYXJIYKENA6/2021 ORF1ab polyprotein (ORF1ab), ORF1a polyprotein (ORF1ab), surface glycoprotein (S), ORF3a protein (ORF3a), envelope protein (E), membrane glycoprotein (M), ORF6 protein (ORF6), ORF7a protein (ORF7a), and ORF7b (ORF7b) genes, complete cds; ORF8 gene, complete sequence; and nucleocapsid phosphoprotein (N) and ORF10 protein (ORF10) genes, complete cds	unknown	unknown	USA/MA-CDCBI-CRSP_HROE7VYXJIYKENA6/2021
Siddle,K.J., Adams,G., Pearlman,L., Gladden-Young,A., Vicente,G., Blumenstiel,B., DeFelice,M., Lee,M., McGovern,S., Lagerborg,K., Rudy,M., DeRuff,K., Carter,A., Normandin,E., Bauer,M., Reilly,S., Tomkins-Tinch,C., Loreth,C., Chaluvadi,S., Meldrim,J., Granger,B., Lemieux,J.E., Birren,B.W., Sabeti,P.C., Larkin,K., Dodge,S., Lennon,N., Madoff,L., Brown,C., Gallagher,G., Smole,S., Park,D.J., Gabriel,S., and MacInnis,B.L. CS	1	Severe acute respiratory syndrome coronavirus 2 isolate SARS-CoV-2/human/USA/VT-CDCBI-CRSP_LNRBJABDORZXPKCR/2021 ORF1ab polyprotein (ORF1ab), ORF1a polyprotein (ORF1ab), surface glycoprotein (S), ORF3a protein (ORF3a), envelope protein (E), membrane glycoprotein (M), ORF6 protein (ORF6), ORF7a protein (ORF7a), and ORF7b (ORF7b) genes, complete cds; ORF8 gene, complete sequence; and nucleocapsid phosphoprotein (N) and ORF10 protein (ORF10) genes, complete cds	unknown	unknown	USA/VT-CDCBI-CRSP_LNRBJABDORZXPKCR/2021
? Y	1	Severe acute respiratory syndrome coronavirus 2 isolate hCoV-19/Switzerland/SO-ETHZ-33762141/2021 genome assembly, chromosome: 1	unknown	unknown	Switzerland/SO-ETHZ-33762141/2021
Pandori et al A	1	Severe acute respiratory syndrome coronavirus 2 isolate SARS-CoV-2/human/USA/NV-NSPHL-375798/2021 ORF1ab polyprotein (ORF1ab) and ORF1a polyprotein (ORF1ab) genes, partial cds; surface glycoprotein (S), ORF3a protein (ORF3a), envelope protein (E), membrane glycoprotein (M), and ORF6 protein (ORF6) genes, complete cds; ORF7a protein (ORF7a) and ORF7b (ORF7b) genes, partial cds; ORF8 gene, complete sequence; and nucleocapsid phosphoprotein (N) and ORF10 protein (ORF10) genes, complete cds	unknown	unknown	USA/NV-NSPHL-375798/2021
Hatem et al F	1	Severe acute respiratory syndrome coronavirus 2 isolate SARS-CoV-2/human/EGY/CCHE57357_W4_A009/2021, complete genome	unknown	unknown	EGY/CCHE57357_W4_A009/2021
Howard et al BMB	1	Severe acute respiratory syndrome coronavirus 2 isolate SARS-CoV-2/human/USA/SC-CDC-QDX26947188/2021 ORF1ab polyprotein (ORF1ab), ORF1a polyprotein (ORF1ab), surface glycoprotein (S), ORF3a protein (ORF3a), envelope protein (E), membrane glycoprotein (M), ORF6 protein (ORF6), ORF7a protein (ORF7a), and ORF7b (ORF7b) genes, complete cds; ORF8 gene, complete sequence; and nucleocapsid phosphoprotein (N) and ORF10 protein (ORF10) genes, complete cds	unknown	unknown	USA/SC-CDC-QDX26947188/2021
Howard et al BMC	1	Severe acute respiratory syndrome coronavirus 2 isolate SARS-CoV-2/human/USA/MO-CDC-LC0172755/2021 ORF1ab polyprotein (ORF1ab), ORF1a polyprotein (ORF1ab), surface glycoprotein (S), ORF3a protein (ORF3a), envelope protein (E), membrane glycoprotein (M), ORF6 protein (ORF6), and ORF7a protein (ORF7a) genes, complete cds; and ORF7b (ORF7b) and nucleocapsid phosphoprotein (N) genes, partial cds	unknown	unknown	USA/MO-CDC-LC0172755/2021
Howard et al BMD	1	Severe acute respiratory syndrome coronavirus 2 isolate SARS-CoV-2/human/USA/TX-CDC-LC0251204/2021 ORF1ab polyprotein (ORF1ab), ORF1a polyprotein (ORF1ab), and surface glycoprotein (S) genes, complete cds; ORF3a protein (ORF3a) and envelope protein (E) genes, partial cds; membrane glycoprotein (M), ORF6 protein (ORF6), ORF7a protein (ORF7a), and ORF7b (ORF7b) genes, complete cds; and ORF8 protein (ORF8) and nucleocapsid phosphoprotein (N) genes, partial cds	unknown	unknown	USA/TX-CDC-LC0251204/2021
Howard et al BME	1	Severe acute respiratory syndrome coronavirus 2 isolate SARS-CoV-2/human/USA/NC-CDC-LC0142972/2021 ORF1ab polyprotein (ORF1ab) gene, partial cds; ORF1a polyprotein (ORF1ab) gene, complete cds; surface glycoprotein (S) gene, partial cds; ORF3a protein (ORF3a), envelope protein (E), membrane glycoprotein (M), ORF6 protein (ORF6), ORF7a protein (ORF7a), and ORF7b (ORF7b) genes, complete cds; ORF8 protein (ORF8) and nucleocapsid phosphoprotein (N) genes, partial cds; and ORF10 protein (ORF10) gene, complete cds	unknown	unknown	USA/NC-CDC-LC0142972/2021
Howard et al BMF	1	Severe acute respiratory syndrome coronavirus 2 isolate SARS-CoV-2/human/USA/SC-CDC-LC0169197/2021 ORF1ab polyprotein (ORF1ab) and ORF1a polyprotein (ORF1ab) genes, partial cds; surface glycoprotein (S), ORF3a protein (ORF3a), envelope protein (E), membrane glycoprotein (M), ORF6 protein (ORF6), ORF7a protein (ORF7a), and ORF7b (ORF7b) genes, complete cds; ORF8 gene, complete sequence; and nucleocapsid phosphoprotein (N) and ORF10 protein (ORF10) genes, complete cds	unknown	unknown	USA/SC-CDC-LC0169197/2021
Howard et al BMG	1	Severe acute respiratory syndrome coronavirus 2 isolate SARS-CoV-2/human/USA/NY-CDC-LC0154177/2021 ORF1ab polyprotein (ORF1ab) and ORF1a polyprotein (ORF1ab) genes, partial cds; surface glycoprotein (S), ORF3a protein (ORF3a), envelope protein (E), membrane glycoprotein (M), ORF6 protein (ORF6), ORF7a protein (ORF7a), and ORF7b (ORF7b) genes, complete cds; ORF8 gene, complete sequence; nucleocapsid phosphoprotein (N) gene, complete cds; and ORF10 protein (ORF10) gene, partial cds	unknown	unknown	USA/NY-CDC-LC0154177/2021
Alwasti et al L	1	Severe acute respiratory syndrome coronavirus 2 isolate SARS-CoV-2/human/BHR/342526364/2021 ORF1ab polyprotein (ORF1ab), ORF1a polyprotein (ORF1ab), surface glycoprotein (S), ORF3a protein (ORF3a), envelope protein (E), membrane glycoprotein (M), ORF6 protein (ORF6), ORF7a protein (ORF7a), and ORF7b (ORF7b) genes, complete cds; ORF8 gene, complete sequence; and nucleocapsid phosphoprotein (N) and ORF10 protein (ORF10) genes, complete cds	unknown	unknown	BHR/342526364/2021
Hatem et al G	1	Severe acute respiratory syndrome coronavirus 2 isolate SARS-CoV-2/human/EGY/CCHE57357_W4_A025/2021, complete genome	unknown	unknown	EGY/CCHE57357_W4_A025/2021
Howard et al BMH	1	Severe acute respiratory syndrome coronavirus 2 isolate SARS-CoV-2/human/USA/DC-CDC-LC0148475/2021 ORF1ab polyprotein (ORF1ab), ORF1a polyprotein (ORF1ab), surface glycoprotein (S), ORF3a protein (ORF3a), envelope protein (E), membrane glycoprotein (M), ORF6 protein (ORF6), ORF7a protein (ORF7a), and ORF7b (ORF7b) genes, complete cds; ORF8 gene, complete sequence; nucleocapsid phosphoprotein (N) gene, complete cds; and ORF10 protein (ORF10) gene, partial cds	unknown	unknown	USA/DC-CDC-LC0148475/2021
Howard et al BMI	1	Severe acute respiratory syndrome coronavirus 2 isolate SARS-CoV-2/human/USA/DC-CDC-LC0146330/2021 ORF1ab polyprotein (ORF1ab), ORF1a polyprotein (ORF1ab), surface glycoprotein (S), ORF3a protein (ORF3a), envelope protein (E), membrane glycoprotein (M), ORF6 protein (ORF6), ORF7a protein (ORF7a), and ORF7b (ORF7b) genes, complete cds; ORF8 gene, complete sequence; and nucleocapsid phosphoprotein (N) and ORF10 protein (ORF10) genes, complete cds	unknown	unknown	USA/DC-CDC-LC0146330/2021
Howard et al BMJ	1	Severe acute respiratory syndrome coronavirus 2 isolate SARS-CoV-2/human/USA/CA-CDC-FG-058985/2021 ORF1ab polyprotein (ORF1ab) and ORF1a polyprotein (ORF1ab) genes, partial cds; surface glycoprotein (S), ORF3a protein (ORF3a), envelope protein (E), membrane glycoprotein (M), ORF6 protein (ORF6), ORF7a protein (ORF7a), and ORF7b (ORF7b) genes, complete cds; ORF8 gene, complete sequence; and nucleocapsid phosphoprotein (N) and ORF10 protein (ORF10) genes, complete cds	unknown	unknown	USA/CA-CDC-FG-058985/2021
Howard et al BMK	1	Severe acute respiratory syndrome coronavirus 2 isolate SARS-CoV-2/human/USA/VA-CDC-LC0196204/2021 ORF1ab polyprotein (ORF1ab), ORF1a polyprotein (ORF1ab), surface glycoprotein (S), ORF3a protein (ORF3a), envelope protein (E), membrane glycoprotein (M), ORF6 protein (ORF6), ORF7a protein (ORF7a), and ORF7b (ORF7b) genes, complete cds; and ORF8 protein (ORF8) and nucleocapsid phosphoprotein (N) genes, partial cds	unknown	unknown	USA/VA-CDC-LC0196204/2021
Howard et al BML	1	Severe acute respiratory syndrome coronavirus 2 isolate SARS-CoV-2/human/USA/TX-CDC-FG-091825/2021 ORF1ab polyprotein (ORF1ab) and ORF1a polyprotein (ORF1ab) genes, partial cds; surface glycoprotein (S), ORF3a protein (ORF3a), envelope protein (E), membrane glycoprotein (M), ORF6 protein (ORF6), ORF7a protein (ORF7a), and ORF7b (ORF7b) genes, complete cds; ORF8 gene, complete sequence; and nucleocapsid phosphoprotein (N) and ORF10 protein (ORF10) genes, complete cds	unknown	unknown	USA/TX-CDC-FG-091825/2021
Howard et al BMM	1	Severe acute respiratory syndrome coronavirus 2 isolate SARS-CoV-2/human/USA/VA-CDC-LC0258826/2021 ORF1ab polyprotein (ORF1ab), ORF1a polyprotein (ORF1ab), surface glycoprotein (S), ORF3a protein (ORF3a), envelope protein (E), membrane glycoprotein (M), ORF6 protein (ORF6), ORF7a protein (ORF7a), and ORF7b (ORF7b) genes, complete cds; and ORF8 protein (ORF8), nucleocapsid phosphoprotein (N), and ORF10 protein (ORF10) genes, partial cds	unknown	unknown	USA/VA-CDC-LC0258826/2021
Howard et al BMN	1	Severe acute respiratory syndrome coronavirus 2 isolate SARS-CoV-2/human/USA/AL-CDC-LC0175690/2021 ORF1ab polyprotein (ORF1ab), ORF1a polyprotein (ORF1ab), surface glycoprotein (S), ORF3a protein (ORF3a), envelope protein (E), membrane glycoprotein (M), ORF6 protein (ORF6), ORF7a protein (ORF7a), and ORF7b (ORF7b) genes, complete cds; ORF8 gene, complete sequence; and nucleocapsid phosphoprotein (N) and ORF10 protein (ORF10) genes, complete cds	unknown	unknown	USA/AL-CDC-LC0175690/2021
Howard et al BMO	1	Severe acute respiratory syndrome coronavirus 2 isolate SARS-CoV-2/human/USA/AL-CDC-LC0212005/2021 ORF1ab polyprotein (ORF1ab), ORF1a polyprotein (ORF1ab), surface glycoprotein (S), ORF3a protein (ORF3a), envelope protein (E), membrane glycoprotein (M), ORF6 protein (ORF6), ORF7a protein (ORF7a), and ORF7b (ORF7b) genes, complete cds; ORF8 gene, complete sequence; and nucleocapsid phosphoprotein (N) and ORF10 protein (ORF10) genes, complete cds	unknown	unknown	USA/AL-CDC-LC0212005/2021
Howard et al BMP	1	Severe acute respiratory syndrome coronavirus 2 isolate SARS-CoV-2/human/USA/AL-CDC-FG-083030/2021 ORF1ab polyprotein (ORF1ab) and ORF1a polyprotein (ORF1ab) genes, partial cds; surface glycoprotein (S), ORF3a protein (ORF3a), envelope protein (E), membrane glycoprotein (M), ORF6 protein (ORF6), ORF7a protein (ORF7a), and ORF7b (ORF7b) genes, complete cds; ORF8 gene, complete sequence; and nucleocapsid phosphoprotein (N) and ORF10 protein (ORF10) genes, complete cds	unknown	unknown	USA/AL-CDC-FG-083030/2021
Howard et al BMQ	1	Severe acute respiratory syndrome coronavirus 2 isolate SARS-CoV-2/human/USA/MD-CDC-LC0197024/2021 ORF1ab polyprotein (ORF1ab) and ORF1a polyprotein (ORF1ab) genes, partial cds; surface glycoprotein (S), ORF3a protein (ORF3a), envelope protein (E), membrane glycoprotein (M), ORF6 protein (ORF6), ORF7a protein (ORF7a), and ORF7b (ORF7b) genes, complete cds; and ORF8 protein (ORF8) and nucleocapsid phosphoprotein (N) genes, partial cds	unknown	unknown	USA/MD-CDC-LC0197024/2021
Howard et al BMR	1	Severe acute respiratory syndrome coronavirus 2 isolate SARS-CoV-2/human/USA/SC-CDC-LC0247449/2021 ORF1ab polyprotein (ORF1ab) gene, partial cds; ORF1a polyprotein (ORF1ab) gene, complete cds; surface glycoprotein (S) gene, partial cds; ORF3a protein (ORF3a), envelope protein (E), membrane glycoprotein (M), ORF6 protein (ORF6), ORF7a protein (ORF7a), and ORF7b (ORF7b) genes, complete cds; ORF8 gene, complete sequence; and nucleocapsid phosphoprotein (N) gene, partial cds	unknown	unknown	USA/SC-CDC-LC0247449/2021
Howard et al BMS	1	Severe acute respiratory syndrome coronavirus 2 isolate SARS-CoV-2/human/USA/KY-CDC-LC0218885/2021 ORF1ab polyprotein (ORF1ab), ORF1a polyprotein (ORF1ab), surface glycoprotein (S), ORF3a protein (ORF3a), envelope protein (E), membrane glycoprotein (M), ORF6 protein (ORF6), ORF7a protein (ORF7a), and ORF7b (ORF7b) genes, complete cds; ORF8 gene, complete sequence; nucleocapsid phosphoprotein (N) gene, complete cds; and ORF10 protein (ORF10) gene, partial cds	unknown	unknown	USA/KY-CDC-LC0218885/2021
Howard et al BMT	1	Severe acute respiratory syndrome coronavirus 2 isolate SARS-CoV-2/human/USA/TX-CDC-FG-076019/2021 ORF1ab polyprotein (ORF1ab) and ORF1a polyprotein (ORF1ab) genes, partial cds; surface glycoprotein (S), ORF3a protein (ORF3a), envelope protein (E), membrane glycoprotein (M), ORF6 protein (ORF6), ORF7a protein (ORF7a), and ORF7b (ORF7b) genes, complete cds; ORF8 gene, complete sequence; and nucleocapsid phosphoprotein (N) and ORF10 protein (ORF10) genes, complete cds	unknown	unknown	USA/TX-CDC-FG-076019/2021
Howard et al BMU	1	Severe acute respiratory syndrome coronavirus 2 isolate SARS-CoV-2/human/USA/OH-CDC-LC0205718/2021 ORF1ab polyprotein (ORF1ab), ORF1a polyprotein (ORF1ab), surface glycoprotein (S), ORF3a protein (ORF3a), envelope protein (E), membrane glycoprotein (M), ORF6 protein (ORF6), ORF7a protein (ORF7a), and ORF7b (ORF7b) genes, complete cds; ORF8 gene, complete sequence; and nucleocapsid phosphoprotein (N) and ORF10 protein (ORF10) genes, complete cds	unknown	unknown	USA/OH-CDC-LC0205718/2021
Howard et al BMV	1	Severe acute respiratory syndrome coronavirus 2 isolate SARS-CoV-2/human/USA/IN-CDC-LC0223745/2021 ORF1ab polyprotein (ORF1ab), ORF1a polyprotein (ORF1ab), surface glycoprotein (S), ORF3a protein (ORF3a), envelope protein (E), membrane glycoprotein (M), ORF6 protein (ORF6), ORF7a protein (ORF7a), ORF7b (ORF7b), and ORF8 protein (ORF8) genes, complete cds; and nucleocapsid phosphoprotein (N) gene, partial cds	unknown	unknown	USA/IN-CDC-LC0223745/2021
Howard et al BMW	1	Severe acute respiratory syndrome coronavirus 2 isolate SARS-CoV-2/human/USA/AL-CDC-LC0238152/2021 ORF1ab polyprotein (ORF1ab), ORF1a polyprotein (ORF1ab), surface glycoprotein (S), ORF3a protein (ORF3a), envelope protein (E), membrane glycoprotein (M), ORF6 protein (ORF6), ORF7a protein (ORF7a), and ORF7b (ORF7b) genes, complete cds; ORF8 gene, complete sequence; and nucleocapsid phosphoprotein (N) gene, complete cds	unknown	unknown	USA/AL-CDC-LC0238152/2021
Howard et al BMX	1	Severe acute respiratory syndrome coronavirus 2 isolate SARS-CoV-2/human/USA/DC-CDC-LC0201464/2021 ORF1ab polyprotein (ORF1ab), ORF1a polyprotein (ORF1ab), surface glycoprotein (S), ORF3a protein (ORF3a), envelope protein (E), membrane glycoprotein (M), ORF6 protein (ORF6), ORF7a protein (ORF7a), and ORF7b (ORF7b) genes, complete cds; ORF8 gene, complete sequence; and nucleocapsid phosphoprotein (N) and ORF10 protein (ORF10) genes, complete cds	unknown	unknown	USA/DC-CDC-LC0201464/2021
Howard et al BMY	1	Severe acute respiratory syndrome coronavirus 2 isolate SARS-CoV-2/human/USA/NC-CDC-LC0178157/2021 ORF1ab polyprotein (ORF1ab) and ORF1a polyprotein (ORF1ab) genes, partial cds; surface glycoprotein (S), ORF3a protein (ORF3a), envelope protein (E), membrane glycoprotein (M), ORF6 protein (ORF6), ORF7a protein (ORF7a), and ORF7b (ORF7b) genes, complete cds; ORF8 gene, complete sequence; nucleocapsid phosphoprotein (N) gene, complete cds; and ORF10 protein (ORF10) gene, partial cds	unknown	unknown	USA/NC-CDC-LC0178157/2021
Howard et al BMZ	1	Severe acute respiratory syndrome coronavirus 2 isolate SARS-CoV-2/human/USA/DC-CDC-LC0246349/2021 ORF1ab polyprotein (ORF1ab), ORF1a polyprotein (ORF1ab), surface glycoprotein (S), ORF3a protein (ORF3a), envelope protein (E), membrane glycoprotein (M), ORF6 protein (ORF6), ORF7a protein (ORF7a), and ORF7b (ORF7b) genes, complete cds; ORF8 gene, complete sequence; nucleocapsid phosphoprotein (N) gene, complete cds; and ORF10 protein (ORF10) gene, partial cds	unknown	unknown	USA/DC-CDC-LC0246349/2021
Howard et al BNA	1	Severe acute respiratory syndrome coronavirus 2 isolate SARS-CoV-2/human/USA/TX-CDC-FG-104669/2021 ORF1ab polyprotein (ORF1ab) and ORF1a polyprotein (ORF1ab) genes, partial cds; surface glycoprotein (S), ORF3a protein (ORF3a), envelope protein (E), membrane glycoprotein (M), ORF6 protein (ORF6), ORF7a protein (ORF7a), and ORF7b (ORF7b) genes, complete cds; ORF8 gene, complete sequence; and nucleocapsid phosphoprotein (N) and ORF10 protein (ORF10) genes, complete cds	unknown	unknown	USA/TX-CDC-FG-104669/2021
Howard et al BNB	1	Severe acute respiratory syndrome coronavirus 2 isolate SARS-CoV-2/human/USA/TX-CDC-FG-094262/2021 ORF1ab polyprotein (ORF1ab) and ORF1a polyprotein (ORF1ab) genes, partial cds; surface glycoprotein (S), ORF3a protein (ORF3a), envelope protein (E), membrane glycoprotein (M), ORF6 protein (ORF6), ORF7a protein (ORF7a), and ORF7b (ORF7b) genes, complete cds; ORF8 gene, complete sequence; and nucleocapsid phosphoprotein (N) and ORF10 protein (ORF10) genes, complete cds	unknown	unknown	USA/TX-CDC-FG-094262/2021
Howard et al BNC	1	Severe acute respiratory syndrome coronavirus 2 isolate SARS-CoV-2/human/USA/VA-CDC-LC0217549/2021 ORF1ab polyprotein (ORF1ab) and ORF1a polyprotein (ORF1ab) genes, partial cds; surface glycoprotein (S), ORF3a protein (ORF3a), envelope protein (E), membrane glycoprotein (M), ORF6 protein (ORF6), ORF7a protein (ORF7a), and ORF7b (ORF7b) genes, complete cds; ORF8 gene, complete sequence; and nucleocapsid phosphoprotein (N) gene, complete cds	unknown	unknown	USA/VA-CDC-LC0217549/2021
Howard et al BND	1	Severe acute respiratory syndrome coronavirus 2 isolate SARS-CoV-2/human/USA/MD-CDC-LC0178141/2021 ORF1ab polyprotein (ORF1ab), ORF1a polyprotein (ORF1ab), surface glycoprotein (S), ORF3a protein (ORF3a), envelope protein (E), membrane glycoprotein (M), ORF6 protein (ORF6), ORF7a protein (ORF7a), and ORF7b (ORF7b) genes, complete cds; ORF8 gene, complete sequence; and nucleocapsid phosphoprotein (N) gene, partial cds	unknown	unknown	USA/MD-CDC-LC0178141/2021
Howard et al BNE	1	Severe acute respiratory syndrome coronavirus 2 isolate SARS-CoV-2/human/USA/GA-CDC-LC0160990/2021 ORF1ab polyprotein (ORF1ab) and ORF1a polyprotein (ORF1ab) genes, partial cds; surface glycoprotein (S), ORF3a protein (ORF3a), envelope protein (E), membrane glycoprotein (M), ORF6 protein (ORF6), ORF7a protein (ORF7a), and ORF7b (ORF7b) genes, complete cds; ORF8 gene, complete sequence; and nucleocapsid phosphoprotein (N) and ORF10 protein (ORF10) genes, complete cds	unknown	unknown	USA/GA-CDC-LC0160990/2021
Howard et al BNF	1	Severe acute respiratory syndrome coronavirus 2 isolate SARS-CoV-2/human/USA/NH-CDC-LC0176715/2021 ORF1ab polyprotein (ORF1ab), ORF1a polyprotein (ORF1ab), surface glycoprotein (S), ORF3a protein (ORF3a), envelope protein (E), membrane glycoprotein (M), ORF6 protein (ORF6), ORF7a protein (ORF7a), and ORF7b (ORF7b) genes, complete cds; ORF8 gene, complete sequence; and nucleocapsid phosphoprotein (N) gene, complete cds	unknown	unknown	USA/NH-CDC-LC0176715/2021
Howard et al BNG	1	Severe acute respiratory syndrome coronavirus 2 isolate SARS-CoV-2/human/USA/KS-CDC-LC0191194/2021 ORF1ab polyprotein (ORF1ab), ORF1a polyprotein (ORF1ab), surface glycoprotein (S), ORF3a protein (ORF3a), envelope protein (E), membrane glycoprotein (M), ORF6 protein (ORF6), ORF7a protein (ORF7a), and ORF7b (ORF7b) genes, complete cds; ORF8 gene, complete sequence; nucleocapsid phosphoprotein (N) gene, complete cds; and ORF10 protein (ORF10) gene, partial cds	unknown	unknown	USA/KS-CDC-LC0191194/2021
Lemieux et al NU	1	Severe acute respiratory syndrome coronavirus 2 isolate SARS-CoV-2/human/USA/VT-CDCBI-CRSP_MXIFA5DXJZYI64H2/2021 ORF1ab polyprotein (ORF1ab), ORF1a polyprotein (ORF1ab), surface glycoprotein (S), ORF3a protein (ORF3a), envelope protein (E), membrane glycoprotein (M), ORF6 protein (ORF6), ORF7a protein (ORF7a), and ORF7b (ORF7b) genes, complete cds; ORF8 gene, complete sequence; and nucleocapsid phosphoprotein (N) and ORF10 protein (ORF10) genes, complete cds	unknown	unknown	USA/VT-CDCBI-CRSP_MXIFA5DXJZYI64H2/2021
Siddle,K.J., Adams,G., Pearlman,L., Gladden-Young,A., Vicente,G., Blumenstiel,B., DeFelice,M., Lee,M., McGovern,S., Lagerborg,K., Rudy,M., DeRuff,K., Carter,A., Normandin,E., Bauer,M., Reilly,S., Tomkins-Tinch,C., Loreth,C., Chaluvadi,S., Meldrim,J., Granger,B., Lemieux,J.E., Birren,B.W., Sabeti,P.C., Larkin,K., Dodge,S., Lennon,N., Madoff,L., Brown,C., Gallagher,G., Smole,S., Park,D.J., Gabriel,S., and MacInnis,B.L. CT	1	Severe acute respiratory syndrome coronavirus 2 isolate SARS-CoV-2/human/USA/MA-CDCBI-CRSP_KRXDLWKYTC3FSPHW/2021 ORF1ab polyprotein (ORF1ab), ORF1a polyprotein (ORF1ab), surface glycoprotein (S), ORF3a protein (ORF3a), envelope protein (E), membrane glycoprotein (M), ORF6 protein (ORF6), ORF7a protein (ORF7a), and ORF7b (ORF7b) genes, complete cds; ORF8 gene, complete sequence; and nucleocapsid phosphoprotein (N) and ORF10 protein (ORF10) genes, complete cds	unknown	unknown	USA/MA-CDCBI-CRSP_KRXDLWKYTC3FSPHW/2021
Howard et al BNH	1	Severe acute respiratory syndrome coronavirus 2 isolate SARS-CoV-2/human/USA/TN-CDC-ASC210096959/2021 ORF1ab polyprotein (ORF1ab), ORF1a polyprotein (ORF1ab), surface glycoprotein (S), ORF3a protein (ORF3a), envelope protein (E), membrane glycoprotein (M), ORF6 protein (ORF6), ORF7a protein (ORF7a), and ORF7b (ORF7b) genes, complete cds; ORF8 gene, complete sequence; and nucleocapsid phosphoprotein (N) and ORF10 protein (ORF10) genes, complete cds	unknown	unknown	USA/TN-CDC-ASC210096959/2021
Howard et al BNI	1	Severe acute respiratory syndrome coronavirus 2 isolate SARS-CoV-2/human/USA/VA-CDC-LC0184277/2021 ORF1ab polyprotein (ORF1ab), ORF1a polyprotein (ORF1ab), surface glycoprotein (S), ORF3a protein (ORF3a), envelope protein (E), membrane glycoprotein (M), ORF6 protein (ORF6), ORF7a protein (ORF7a), and ORF7b (ORF7b) genes, complete cds; ORF8 gene, complete sequence; and nucleocapsid phosphoprotein (N) gene, complete cds	unknown	unknown	USA/VA-CDC-LC0184277/2021
Siddle,K.J., Adams,G., Pearlman,L., Gladden-Young,A., Vicente,G., Blumenstiel,B., DeFelice,M., Lee,M., McGovern,S., Lagerborg,K., Rudy,M., DeRuff,K., Carter,A., Normandin,E., Bauer,M., Reilly,S., Tomkins-Tinch,C., Loreth,C., Chaluvadi,S., Meldrim,J., Granger,B., Lemieux,J.E., Birren,B.W., Sabeti,P.C., Larkin,K., Dodge,S., Lennon,N., Madoff,L., Brown,C., Gallagher,G., Smole,S., Park,D.J., Gabriel,S., and MacInnis,B.L. CU	1	Severe acute respiratory syndrome coronavirus 2 isolate SARS-CoV-2/human/USA/MA-CDCBI-CRSP_B44HXQ6VNYXDY6BY/2021 ORF1ab polyprotein (ORF1ab), ORF1a polyprotein (ORF1ab), surface glycoprotein (S), ORF3a protein (ORF3a), envelope protein (E), membrane glycoprotein (M), ORF6 protein (ORF6), ORF7a protein (ORF7a), and ORF7b (ORF7b) genes, complete cds; ORF8 gene, complete sequence; and nucleocapsid phosphoprotein (N) and ORF10 protein (ORF10) genes, complete cds	unknown	unknown	USA/MA-CDCBI-CRSP_B44HXQ6VNYXDY6BY/2021
Howard et al BNJ	1	Severe acute respiratory syndrome coronavirus 2 isolate SARS-CoV-2/human/USA/TN-CDC-LC0218740/2021 ORF1ab polyprotein (ORF1ab) and ORF1a polyprotein (ORF1ab) genes, partial cds; surface glycoprotein (S), ORF3a protein (ORF3a), envelope protein (E), membrane glycoprotein (M), ORF6 protein (ORF6), ORF7a protein (ORF7a), and ORF7b (ORF7b) genes, complete cds; ORF8 gene, complete sequence; and nucleocapsid phosphoprotein (N) and ORF10 protein (ORF10) genes, complete cds	unknown	unknown	USA/TN-CDC-LC0218740/2021
Howard et al BNK	1	Severe acute respiratory syndrome coronavirus 2 isolate SARS-CoV-2/human/USA/TN-CDC-ASC210127899/2021 ORF1ab polyprotein (ORF1ab), ORF1a polyprotein (ORF1ab), surface glycoprotein (S), ORF3a protein (ORF3a), envelope protein (E), membrane glycoprotein (M), ORF6 protein (ORF6), ORF7a protein (ORF7a), and ORF7b (ORF7b) genes, complete cds; ORF8 gene, complete sequence; and nucleocapsid phosphoprotein (N) and ORF10 protein (ORF10) genes, complete cds	unknown	unknown	USA/TN-CDC-ASC210127899/2021
Lemieux et al NV	1	Severe acute respiratory syndrome coronavirus 2 isolate SARS-CoV-2/human/USA/MA-CDCBI-CRSP_AT62XVKOA7PHXN3Z/2021 ORF1ab polyprotein (ORF1ab), ORF1a polyprotein (ORF1ab), surface glycoprotein (S), ORF3a protein (ORF3a), envelope protein (E), membrane glycoprotein (M), ORF6 protein (ORF6), ORF7a protein (ORF7a), and ORF7b (ORF7b) genes, complete cds; ORF8 gene, complete sequence; and nucleocapsid phosphoprotein (N) and ORF10 protein (ORF10) genes, complete cds	unknown	unknown	USA/MA-CDCBI-CRSP_AT62XVKOA7PHXN3Z/2021
Howard et al BNL	1	Severe acute respiratory syndrome coronavirus 2 isolate SARS-CoV-2/human/USA/FL-CDC-LC0138733/2021 ORF1ab polyprotein (ORF1ab), ORF1a polyprotein (ORF1ab), surface glycoprotein (S), ORF3a protein (ORF3a), envelope protein (E), membrane glycoprotein (M), ORF6 protein (ORF6), ORF7a protein (ORF7a), and ORF7b (ORF7b) genes, complete cds; ORF8 gene, complete sequence; and nucleocapsid phosphoprotein (N) and ORF10 protein (ORF10) genes, complete cds	unknown	unknown	USA/FL-CDC-LC0138733/2021
Howard et al BNM	1	Severe acute respiratory syndrome coronavirus 2 isolate SARS-CoV-2/human/USA/MS-CDC-LC0123481/2021 ORF1ab polyprotein (ORF1ab), ORF1a polyprotein (ORF1ab), surface glycoprotein (S), ORF3a protein (ORF3a), envelope protein (E), membrane glycoprotein (M), ORF6 protein (ORF6), ORF7a protein (ORF7a), and ORF7b (ORF7b) genes, complete cds; ORF8 protein (ORF8) and nucleocapsid phosphoprotein (N) genes, partial cds; and ORF10 protein (ORF10) gene, complete cds	unknown	unknown	USA/MS-CDC-LC0123481/2021
Howard et al BNN	1	Severe acute respiratory syndrome coronavirus 2 isolate SARS-CoV-2/human/USA/MS-CDC-LC0225070/2021 ORF1ab polyprotein (ORF1ab), ORF1a polyprotein (ORF1ab), and surface glycoprotein (S) genes, partial cds; ORF3a protein (ORF3a), envelope protein (E), membrane glycoprotein (M), ORF6 protein (ORF6), ORF7a protein (ORF7a), and ORF7b (ORF7b) genes, complete cds; ORF8 gene, complete sequence; nucleocapsid phosphoprotein (N) gene, complete cds; and ORF10 protein (ORF10) gene, partial cds	unknown	unknown	USA/MS-CDC-LC0225070/2021
Howard et al BNO	1	Severe acute respiratory syndrome coronavirus 2 isolate SARS-CoV-2/human/USA/MA-CDC-ASC210272592/2021 ORF1ab polyprotein (ORF1ab), ORF1a polyprotein (ORF1ab), surface glycoprotein (S), ORF3a protein (ORF3a), envelope protein (E), membrane glycoprotein (M), ORF6 protein (ORF6), ORF7a protein (ORF7a), and ORF7b (ORF7b) genes, complete cds; ORF8 gene, complete sequence; and nucleocapsid phosphoprotein (N) and ORF10 protein (ORF10) genes, complete cds	unknown	unknown	USA/MA-CDC-ASC210272592/2021
Siddle,K.J., Adams,G., Pearlman,L., Gladden-Young,A., Vicente,G., Blumenstiel,B., DeFelice,M., Lee,M., McGovern,S., Lagerborg,K., Rudy,M., DeRuff,K., Carter,A., Normandin,E., Bauer,M., Reilly,S., Tomkins-Tinch,C., Loreth,C., Chaluvadi,S., Meldrim,J., Granger,B., Lemieux,J.E., Birren,B.W., Sabeti,P.C., Larkin,K., Dodge,S., Lennon,N., Madoff,L., Brown,C., Gallagher,G., Smole,S., Park,D.J., Gabriel,S., and MacInnis,B.L. CV	1	Severe acute respiratory syndrome coronavirus 2 isolate SARS-CoV-2/human/USA/MA-CDCBI-CRSP_YNXKNJZE5D4QM2ZL/2021 ORF1ab polyprotein (ORF1ab), ORF1a polyprotein (ORF1ab), surface glycoprotein (S), ORF3a protein (ORF3a), envelope protein (E), membrane glycoprotein (M), ORF6 protein (ORF6), ORF7a protein (ORF7a), and ORF7b (ORF7b) genes, complete cds; ORF8 gene, complete sequence; and nucleocapsid phosphoprotein (N) and ORF10 protein (ORF10) genes, complete cds	unknown	unknown	USA/MA-CDCBI-CRSP_YNXKNJZE5D4QM2ZL/2021
Lemieux et al NW	1	Severe acute respiratory syndrome coronavirus 2 isolate SARS-CoV-2/human/USA/MA-CDCBI-CRSP_34OJU2NGNRJLDQGW/2021 ORF1ab polyprotein (ORF1ab), ORF1a polyprotein (ORF1ab), surface glycoprotein (S), ORF3a protein (ORF3a), envelope protein (E), membrane glycoprotein (M), ORF6 protein (ORF6), ORF7a protein (ORF7a), and ORF7b (ORF7b) genes, complete cds; ORF8 gene, complete sequence; and nucleocapsid phosphoprotein (N) and ORF10 protein (ORF10) genes, complete cds	unknown	unknown	USA/MA-CDCBI-CRSP_34OJU2NGNRJLDQGW/2021
Howard et al BNP	1	Severe acute respiratory syndrome coronavirus 2 isolate SARS-CoV-2/human/USA/UT-CDC-ASC210157962/2021 ORF1ab polyprotein (ORF1ab), ORF1a polyprotein (ORF1ab), surface glycoprotein (S), ORF3a protein (ORF3a), envelope protein (E), membrane glycoprotein (M), ORF6 protein (ORF6), ORF7a protein (ORF7a), and ORF7b (ORF7b) genes, complete cds; ORF8 gene, complete sequence; and nucleocapsid phosphoprotein (N) and ORF10 protein (ORF10) genes, complete cds	unknown	unknown	USA/UT-CDC-ASC210157962/2021
Sheth et al FS	1	Severe acute respiratory syndrome coronavirus 2 isolate SARS-CoV-2/human/USA/PR-CDC-2-4782707/2021 ORF1ab polyprotein (ORF1ab), ORF1a polyprotein (ORF1ab), surface glycoprotein (S), ORF3a protein (ORF3a), envelope protein (E), membrane glycoprotein (M), ORF6 protein (ORF6), ORF7a protein (ORF7a), and ORF7b (ORF7b) genes, complete cds; ORF8 gene, complete sequence; and nucleocapsid phosphoprotein (N) and ORF10 protein (ORF10) genes, complete cds	unknown	unknown	USA/PR-CDC-2-4782707/2021
Howard et al BNQ	1	Severe acute respiratory syndrome coronavirus 2 isolate SARS-CoV-2/human/USA/AL-CDC-FG-042432/2021 ORF1ab polyprotein (ORF1ab) and ORF1a polyprotein (ORF1ab) genes, partial cds; surface glycoprotein (S), ORF3a protein (ORF3a), envelope protein (E), membrane glycoprotein (M), ORF6 protein (ORF6), ORF7a protein (ORF7a), and ORF7b (ORF7b) genes, complete cds; ORF8 gene, complete sequence; and nucleocapsid phosphoprotein (N) and ORF10 protein (ORF10) genes, complete cds	unknown	unknown	USA/AL-CDC-FG-042432/2021
Howard et al BNR	1	Severe acute respiratory syndrome coronavirus 2 isolate SARS-CoV-2/human/USA/AL-CDC-FG-054552/2021 ORF1ab polyprotein (ORF1ab) and ORF1a polyprotein (ORF1ab) genes, partial cds; surface glycoprotein (S), ORF3a protein (ORF3a), envelope protein (E), membrane glycoprotein (M), ORF6 protein (ORF6), ORF7a protein (ORF7a), and ORF7b (ORF7b) genes, complete cds; ORF8 gene, complete sequence; and nucleocapsid phosphoprotein (N) and ORF10 protein (ORF10) genes, complete cds	unknown	unknown	USA/AL-CDC-FG-054552/2021
Howard et al BNS	1	Severe acute respiratory syndrome coronavirus 2 isolate SARS-CoV-2/human/USA/TN-CDC-ASC210110909/2021 ORF1ab polyprotein (ORF1ab), ORF1a polyprotein (ORF1ab), surface glycoprotein (S), ORF3a protein (ORF3a), envelope protein (E), membrane glycoprotein (M), ORF6 protein (ORF6), ORF7a protein (ORF7a), and ORF7b (ORF7b) genes, complete cds; ORF8 gene, complete sequence; and nucleocapsid phosphoprotein (N) and ORF10 protein (ORF10) genes, complete cds	unknown	unknown	USA/TN-CDC-ASC210110909/2021
Moates et al B	1	Severe acute respiratory syndrome coronavirus 2 isolate SARS-CoV-2/human/USA/AL-UAB-GX420/2021 ORF1ab polyprotein (ORF1ab), ORF1a polyprotein (ORF1ab), surface glycoprotein (S), ORF3a protein (ORF3a), envelope protein (E), membrane glycoprotein (M), ORF6 protein (ORF6), ORF7a protein (ORF7a), and ORF7b (ORF7b) genes, complete cds; ORF8 gene, complete sequence; and nucleocapsid phosphoprotein (N) and ORF10 protein (ORF10) genes, complete cds	unknown	unknown	USA/AL-UAB-GX420/2021
Howard et al BNT	1	Severe acute respiratory syndrome coronavirus 2 isolate SARS-CoV-2/human/USA/AL-CDC-FG-052819/2021 ORF1ab polyprotein (ORF1ab) and ORF1a polyprotein (ORF1ab) genes, partial cds; surface glycoprotein (S), ORF3a protein (ORF3a), envelope protein (E), membrane glycoprotein (M), ORF6 protein (ORF6), ORF7a protein (ORF7a), and ORF7b (ORF7b) genes, complete cds; ORF8 gene, complete sequence; and nucleocapsid phosphoprotein (N) and ORF10 protein (ORF10) genes, complete cds	unknown	unknown	USA/AL-CDC-FG-052819/2021
Howard et al BNU	1	Severe acute respiratory syndrome coronavirus 2 isolate SARS-CoV-2/human/USA/AL-CDC-FG-052874/2021 ORF1ab polyprotein (ORF1ab) and ORF1a polyprotein (ORF1ab) genes, partial cds; surface glycoprotein (S), ORF3a protein (ORF3a), envelope protein (E), membrane glycoprotein (M), ORF6 protein (ORF6), ORF7a protein (ORF7a), and ORF7b (ORF7b) genes, complete cds; ORF8 gene, complete sequence; and nucleocapsid phosphoprotein (N) and ORF10 protein (ORF10) genes, complete cds	unknown	unknown	USA/AL-CDC-FG-052874/2021
Howard et al BNV	1	Severe acute respiratory syndrome coronavirus 2 isolate SARS-CoV-2/human/USA/OR-CDC-LC0233226/2021 ORF1ab polyprotein (ORF1ab), ORF1a polyprotein (ORF1ab), surface glycoprotein (S), ORF3a protein (ORF3a), envelope protein (E), membrane glycoprotein (M), ORF6 protein (ORF6), ORF7a protein (ORF7a), and ORF7b (ORF7b) genes, complete cds; ORF8 gene, complete sequence; nucleocapsid phosphoprotein (N) gene, complete cds; and ORF10 protein (ORF10) gene, partial cds	unknown	unknown	USA/OR-CDC-LC0233226/2021
Howard et al BNW	1	Severe acute respiratory syndrome coronavirus 2 isolate SARS-CoV-2/human/USA/GA-CDC-LC0194662/2021 ORF1ab polyprotein (ORF1ab), ORF1a polyprotein (ORF1ab), and surface glycoprotein (S) genes, complete cds; ORF3a protein (ORF3a) and envelope protein (E) genes, partial cds; membrane glycoprotein (M), ORF6 protein (ORF6), ORF7a protein (ORF7a), and ORF7b (ORF7b) genes, complete cds; ORF8 gene, complete sequence; and nucleocapsid phosphoprotein (N) gene, complete cds	unknown	unknown	USA/GA-CDC-LC0194662/2021
Howard et al BNX	1	Severe acute respiratory syndrome coronavirus 2 isolate SARS-CoV-2/human/USA/OR-CDC-LC0145020/2021 ORF1ab polyprotein (ORF1ab), ORF1a polyprotein (ORF1ab), surface glycoprotein (S), ORF3a protein (ORF3a), envelope protein (E), membrane glycoprotein (M), ORF6 protein (ORF6), ORF7a protein (ORF7a), and ORF7b (ORF7b) genes, complete cds; ORF8 gene, complete sequence; and nucleocapsid phosphoprotein (N) and ORF10 protein (ORF10) genes, complete cds	unknown	unknown	USA/OR-CDC-LC0145020/2021
Howard et al BNY	1	Severe acute respiratory syndrome coronavirus 2 isolate SARS-CoV-2/human/USA/MS-CDC-LC0211485/2021 ORF1ab polyprotein (ORF1ab) and ORF1a polyprotein (ORF1ab) genes, partial cds; surface glycoprotein (S), ORF3a protein (ORF3a), envelope protein (E), membrane glycoprotein (M), ORF6 protein (ORF6), ORF7a protein (ORF7a), and ORF7b (ORF7b) genes, complete cds; ORF8 gene, complete sequence; and nucleocapsid phosphoprotein (N) gene, complete cds	unknown	unknown	USA/MS-CDC-LC0211485/2021
Howard et al BNZ	1	Severe acute respiratory syndrome coronavirus 2 isolate SARS-CoV-2/human/USA/OR-CDC-LC0182249/2021 ORF1ab polyprotein (ORF1ab), ORF1a polyprotein (ORF1ab), surface glycoprotein (S), ORF3a protein (ORF3a), envelope protein (E), membrane glycoprotein (M), ORF6 protein (ORF6), ORF7a protein (ORF7a), and ORF7b (ORF7b) genes, complete cds; ORF8 gene, complete sequence; and nucleocapsid phosphoprotein (N) and ORF10 protein (ORF10) genes, complete cds	unknown	unknown	USA/OR-CDC-LC0182249/2021
Howard et al BOA	1	Severe acute respiratory syndrome coronavirus 2 isolate SARS-CoV-2/human/USA/OR-CDC-QDX28508702/2021 ORF1ab polyprotein (ORF1ab), ORF1a polyprotein (ORF1ab), surface glycoprotein (S), ORF3a protein (ORF3a), envelope protein (E), membrane glycoprotein (M), ORF6 protein (ORF6), ORF7a protein (ORF7a), and ORF7b (ORF7b) genes, complete cds; ORF8 gene, complete sequence; and nucleocapsid phosphoprotein (N) and ORF10 protein (ORF10) genes, complete cds	unknown	unknown	USA/OR-CDC-QDX28508702/2021
Howard et al BOB	1	Severe acute respiratory syndrome coronavirus 2 isolate SARS-CoV-2/human/USA/CT-CDC-LC0150470/2021 ORF1ab polyprotein (ORF1ab), ORF1a polyprotein (ORF1ab), surface glycoprotein (S), ORF3a protein (ORF3a), envelope protein (E), membrane glycoprotein (M), ORF6 protein (ORF6), ORF7a protein (ORF7a), and ORF7b (ORF7b) genes, complete cds; ORF8 gene, complete sequence; and nucleocapsid phosphoprotein (N) gene, complete cds	unknown	unknown	USA/CT-CDC-LC0150470/2021
Sheth et al FT	1	Severe acute respiratory syndrome coronavirus 2 isolate SARS-CoV-2/human/USA/UT-CDC-2-4849022/2021 ORF1ab polyprotein (ORF1ab), ORF1a polyprotein (ORF1ab), surface glycoprotein (S), ORF3a protein (ORF3a), envelope protein (E), membrane glycoprotein (M), ORF6 protein (ORF6), ORF7a protein (ORF7a), and ORF7b (ORF7b) genes, complete cds; ORF8 gene, complete sequence; and nucleocapsid phosphoprotein (N) and ORF10 protein (ORF10) genes, complete cds	unknown	unknown	USA/UT-CDC-2-4849022/2021
Howard et al BOC	1	Severe acute respiratory syndrome coronavirus 2 isolate SARS-CoV-2/human/USA/MD-CDC-MMB09703088/2021 ORF1ab polyprotein (ORF1ab), ORF1a polyprotein (ORF1ab), surface glycoprotein (S), ORF3a protein (ORF3a), envelope protein (E), membrane glycoprotein (M), ORF6 protein (ORF6), ORF7a protein (ORF7a), and ORF7b (ORF7b) genes, complete cds; ORF8 gene, complete sequence; nucleocapsid phosphoprotein (N) gene, complete cds; and ORF10 protein (ORF10) gene, partial cds	unknown	unknown	USA/MD-CDC-MMB09703088/2021
Howard et al BOD	1	Severe acute respiratory syndrome coronavirus 2 isolate SARS-CoV-2/human/USA/UT-CDC-ASC210160209/2021 ORF1ab polyprotein (ORF1ab), ORF1a polyprotein (ORF1ab), surface glycoprotein (S), ORF3a protein (ORF3a), envelope protein (E), membrane glycoprotein (M), ORF6 protein (ORF6), ORF7a protein (ORF7a), and ORF7b (ORF7b) genes, complete cds; ORF8 gene, complete sequence; and nucleocapsid phosphoprotein (N) and ORF10 protein (ORF10) genes, complete cds	unknown	unknown	USA/UT-CDC-ASC210160209/2021
Howard et al BOE	1	Severe acute respiratory syndrome coronavirus 2 isolate SARS-CoV-2/human/USA/AL-CDC-FG-052803/2021 ORF1ab polyprotein (ORF1ab) and ORF1a polyprotein (ORF1ab) genes, partial cds; surface glycoprotein (S), ORF3a protein (ORF3a), envelope protein (E), membrane glycoprotein (M), ORF6 protein (ORF6), ORF7a protein (ORF7a), and ORF7b (ORF7b) genes, complete cds; ORF8 gene, complete sequence; and nucleocapsid phosphoprotein (N) and ORF10 protein (ORF10) genes, complete cds	unknown	unknown	USA/AL-CDC-FG-052803/2021
Howard et al BOF	1	Severe acute respiratory syndrome coronavirus 2 isolate SARS-CoV-2/human/USA/LA-CDC-ASC210247059/2021 ORF1ab polyprotein (ORF1ab), ORF1a polyprotein (ORF1ab), surface glycoprotein (S), ORF3a protein (ORF3a), envelope protein (E), membrane glycoprotein (M), ORF6 protein (ORF6), ORF7a protein (ORF7a), and ORF7b (ORF7b) genes, complete cds; ORF8 gene, complete sequence; and nucleocapsid phosphoprotein (N) and ORF10 protein (ORF10) genes, complete cds	unknown	unknown	USA/LA-CDC-ASC210247059/2021
Howard et al BOG	1	Severe acute respiratory syndrome coronavirus 2 isolate SARS-CoV-2/human/USA/GA-CDC-LC0132686/2021 ORF1ab polyprotein (ORF1ab), ORF1a polyprotein (ORF1ab), and surface glycoprotein (S) genes, partial cds; ORF3a protein (ORF3a), envelope protein (E), membrane glycoprotein (M), ORF6 protein (ORF6), ORF7a protein (ORF7a), and ORF7b (ORF7b) genes, complete cds; ORF8 protein (ORF8) and nucleocapsid phosphoprotein (N) genes, partial cds; and ORF10 protein (ORF10) gene, complete cds	unknown	unknown	USA/GA-CDC-LC0132686/2021
Howard et al BOH	1	Severe acute respiratory syndrome coronavirus 2 isolate SARS-CoV-2/human/USA/MS-CDC-LC0161450/2021 ORF1ab polyprotein (ORF1ab), ORF1a polyprotein (ORF1ab), surface glycoprotein (S), ORF3a protein (ORF3a), envelope protein (E), membrane glycoprotein (M), ORF6 protein (ORF6), ORF7a protein (ORF7a), and ORF7b (ORF7b) genes, complete cds; ORF8 gene, complete sequence; and nucleocapsid phosphoprotein (N) and ORF10 protein (ORF10) genes, complete cds	unknown	unknown	USA/MS-CDC-LC0161450/2021
Howard et al BOI	1	Severe acute respiratory syndrome coronavirus 2 isolate SARS-CoV-2/human/USA/AL-CDC-FG-083347/2021 ORF1ab polyprotein (ORF1ab) and ORF1a polyprotein (ORF1ab) genes, partial cds; surface glycoprotein (S), ORF3a protein (ORF3a), envelope protein (E), membrane glycoprotein (M), ORF6 protein (ORF6), ORF7a protein (ORF7a), and ORF7b (ORF7b) genes, complete cds; ORF8 gene, complete sequence; and nucleocapsid phosphoprotein (N) and ORF10 protein (ORF10) genes, complete cds	unknown	unknown	USA/AL-CDC-FG-083347/2021
Howard et al BOJ	1	Severe acute respiratory syndrome coronavirus 2 isolate SARS-CoV-2/human/USA/IA-CDC-LC0163953/2021 ORF1ab polyprotein (ORF1ab), ORF1a polyprotein (ORF1ab), surface glycoprotein (S), ORF3a protein (ORF3a), envelope protein (E), membrane glycoprotein (M), ORF6 protein (ORF6), ORF7a protein (ORF7a), and ORF7b (ORF7b) genes, complete cds; ORF8 gene, complete sequence; nucleocapsid phosphoprotein (N) gene, complete cds; and ORF10 protein (ORF10) gene, partial cds	unknown	unknown	USA/IA-CDC-LC0163953/2021
Howard et al BOK	1	Severe acute respiratory syndrome coronavirus 2 isolate SARS-CoV-2/human/USA/LA-CDC-LC0152056/2021 ORF1ab polyprotein (ORF1ab), ORF1a polyprotein (ORF1ab), surface glycoprotein (S), ORF3a protein (ORF3a), envelope protein (E), membrane glycoprotein (M), ORF6 protein (ORF6), ORF7a protein (ORF7a), and ORF7b (ORF7b) genes, complete cds; ORF8 gene, complete sequence; and nucleocapsid phosphoprotein (N) and ORF10 protein (ORF10) genes, complete cds	unknown	unknown	USA/LA-CDC-LC0152056/2021
Howard et al BOL	1	Severe acute respiratory syndrome coronavirus 2 isolate SARS-CoV-2/human/USA/LA-CDC-QDX27568586/2021 ORF1ab polyprotein (ORF1ab), ORF1a polyprotein (ORF1ab), surface glycoprotein (S), ORF3a protein (ORF3a), envelope protein (E), membrane glycoprotein (M), ORF6 protein (ORF6), ORF7a protein (ORF7a), and ORF7b (ORF7b) genes, complete cds; ORF8 gene, complete sequence; and nucleocapsid phosphoprotein (N) and ORF10 protein (ORF10) genes, complete cds	unknown	unknown	USA/LA-CDC-QDX27568586/2021
Moates et al C	1	Severe acute respiratory syndrome coronavirus 2 isolate SARS-CoV-2/human/USA/AL-UAB-GX608/2021 ORF1ab polyprotein (ORF1ab), ORF1a polyprotein (ORF1ab), surface glycoprotein (S), ORF3a protein (ORF3a), envelope protein (E), membrane glycoprotein (M), ORF6 protein (ORF6), ORF7a protein (ORF7a), and ORF7b (ORF7b) genes, complete cds; ORF8 gene, complete sequence; and nucleocapsid phosphoprotein (N) and ORF10 protein (ORF10) genes, complete cds	unknown	unknown	USA/AL-UAB-GX608/2021
Sheth et al FU	1	Severe acute respiratory syndrome coronavirus 2 isolate SARS-CoV-2/human/USA/LA-CDC-4243848-001/2021 ORF1ab polyprotein (ORF1ab), ORF1a polyprotein (ORF1ab), surface glycoprotein (S), ORF3a protein (ORF3a), envelope protein (E), membrane glycoprotein (M), ORF6 protein (ORF6), ORF7a protein (ORF7a), and ORF7b (ORF7b) genes, complete cds; ORF8 gene, complete sequence; and nucleocapsid phosphoprotein (N) and ORF10 protein (ORF10) genes, complete cds	unknown	unknown	USA/LA-CDC-4243848-001/2021
Sheth et al FV	1	Severe acute respiratory syndrome coronavirus 2 isolate SARS-CoV-2/human/USA/DE-CDC-2-4813371/2021 ORF1ab polyprotein (ORF1ab), ORF1a polyprotein (ORF1ab), surface glycoprotein (S), ORF3a protein (ORF3a), envelope protein (E), membrane glycoprotein (M), ORF6 protein (ORF6), ORF7a protein (ORF7a), and ORF7b (ORF7b) genes, complete cds; ORF8 gene, complete sequence; and nucleocapsid phosphoprotein (N) and ORF10 protein (ORF10) genes, complete cds	unknown	unknown	USA/DE-CDC-2-4813371/2021
Sheth et al FW	1	Severe acute respiratory syndrome coronavirus 2 isolate SARS-CoV-2/human/USA/DE-CDC-2-4813195/2021 ORF1ab polyprotein (ORF1ab), ORF1a polyprotein (ORF1ab), surface glycoprotein (S), ORF3a protein (ORF3a), envelope protein (E), membrane glycoprotein (M), ORF6 protein (ORF6), ORF7a protein (ORF7a), and ORF7b (ORF7b) genes, complete cds; ORF8 gene, complete sequence; and nucleocapsid phosphoprotein (N) and ORF10 protein (ORF10) genes, complete cds	unknown	unknown	USA/DE-CDC-2-4813195/2021
Howard et al BOM	1	Severe acute respiratory syndrome coronavirus 2 isolate SARS-CoV-2/human/USA/LA-CDC-QDX27431438/2021 ORF1ab polyprotein (ORF1ab), ORF1a polyprotein (ORF1ab), surface glycoprotein (S), ORF3a protein (ORF3a), envelope protein (E), membrane glycoprotein (M), ORF6 protein (ORF6), ORF7a protein (ORF7a), and ORF7b (ORF7b) genes, complete cds; ORF8 gene, complete sequence; and nucleocapsid phosphoprotein (N) and ORF10 protein (ORF10) genes, complete cds	unknown	unknown	USA/LA-CDC-QDX27431438/2021
Gohl et al J	1	Severe acute respiratory syndrome coronavirus 2 isolate SARS-CoV-2/human/USA/AR-UMGC-14138/2021 ORF1ab polyprotein (ORF1ab), ORF1a polyprotein (ORF1ab), surface glycoprotein (S), ORF3a protein (ORF3a), envelope protein (E), membrane glycoprotein (M), ORF6 protein (ORF6), ORF7a protein (ORF7a), and ORF7b (ORF7b) genes, complete cds; ORF8 gene, complete sequence; and nucleocapsid phosphoprotein (N) and ORF10 protein (ORF10) genes, complete cds	unknown	unknown	USA/AR-UMGC-14138/2021
Gohl et al K	1	Severe acute respiratory syndrome coronavirus 2 isolate SARS-CoV-2/human/USA/AR-UMGC-14316/2021 ORF1ab polyprotein (ORF1ab), ORF1a polyprotein (ORF1ab), surface glycoprotein (S), ORF3a protein (ORF3a), envelope protein (E), membrane glycoprotein (M), ORF6 protein (ORF6), ORF7a protein (ORF7a), and ORF7b (ORF7b) genes, complete cds; ORF8 gene, complete sequence; and nucleocapsid phosphoprotein (N) and ORF10 protein (ORF10) genes, complete cds	unknown	unknown	USA/AR-UMGC-14316/2021
Gohl et al L	1	Severe acute respiratory syndrome coronavirus 2 isolate SARS-CoV-2/human/USA/AR-UMGC-14226/2021 ORF1ab polyprotein (ORF1ab), ORF1a polyprotein (ORF1ab), surface glycoprotein (S), ORF3a protein (ORF3a), envelope protein (E), membrane glycoprotein (M), ORF6 protein (ORF6), ORF7a protein (ORF7a), and ORF7b (ORF7b) genes, complete cds; ORF8 gene, complete sequence; and nucleocapsid phosphoprotein (N) and ORF10 protein (ORF10) genes, complete cds	unknown	unknown	USA/AR-UMGC-14226/2021
Howard et al BON	1	Severe acute respiratory syndrome coronavirus 2 isolate SARS-CoV-2/human/USA/MA-CDC-ASC210201725/2021 ORF1ab polyprotein (ORF1ab), ORF1a polyprotein (ORF1ab), surface glycoprotein (S), ORF3a protein (ORF3a), envelope protein (E), membrane glycoprotein (M), ORF6 protein (ORF6), ORF7a protein (ORF7a), and ORF7b (ORF7b) genes, complete cds; ORF8 gene, complete sequence; and nucleocapsid phosphoprotein (N) and ORF10 protein (ORF10) genes, complete cds	unknown	unknown	USA/MA-CDC-ASC210201725/2021
Howard et al BOO	1	Severe acute respiratory syndrome coronavirus 2 isolate SARS-CoV-2/human/USA/AR-CDC-QDX27249116/2021 ORF1ab polyprotein (ORF1ab), ORF1a polyprotein (ORF1ab), surface glycoprotein (S), ORF3a protein (ORF3a), envelope protein (E), membrane glycoprotein (M), ORF6 protein (ORF6), ORF7a protein (ORF7a), and ORF7b (ORF7b) genes, complete cds; ORF8 gene, complete sequence; and nucleocapsid phosphoprotein (N) and ORF10 protein (ORF10) genes, complete cds	unknown	unknown	USA/AR-CDC-QDX27249116/2021
Siddle,K.J., Adams,G., Pearlman,L., Gladden-Young,A., Vicente,G., Blumenstiel,B., DeFelice,M., Lee,M., McGovern,S., Lagerborg,K., Rudy,M., DeRuff,K., Carter,A., Normandin,E., Bauer,M., Reilly,S., Tomkins-Tinch,C., Loreth,C., Chaluvadi,S., Meldrim,J., Granger,B., Lemieux,J.E., Birren,B.W., Sabeti,P.C., Larkin,K., Dodge,S., Lennon,N., Madoff,L., Brown,C., Gallagher,G., Smole,S., Park,D.J., Gabriel,S., and MacInnis,B.L. CW	1	Severe acute respiratory syndrome coronavirus 2 isolate SARS-CoV-2/human/USA/MA-CDCBI-CRSP_WZCYGBVBBKLSSTBJ/2021 ORF1ab polyprotein (ORF1ab), ORF1a polyprotein (ORF1ab), surface glycoprotein (S), ORF3a protein (ORF3a), envelope protein (E), membrane glycoprotein (M), ORF6 protein (ORF6), ORF7a protein (ORF7a), and ORF7b (ORF7b) genes, complete cds; ORF8 gene, complete sequence; and nucleocapsid phosphoprotein (N) and ORF10 protein (ORF10) genes, complete cds	unknown	unknown	USA/MA-CDCBI-CRSP_WZCYGBVBBKLSSTBJ/2021
Howard et al BOP	1	Severe acute respiratory syndrome coronavirus 2 isolate SARS-CoV-2/human/USA/CA-CDC-FG-076740/2021 ORF1ab polyprotein (ORF1ab) and ORF1a polyprotein (ORF1ab) genes, partial cds; surface glycoprotein (S), ORF3a protein (ORF3a), envelope protein (E), membrane glycoprotein (M), ORF6 protein (ORF6), ORF7a protein (ORF7a), and ORF7b (ORF7b) genes, complete cds; ORF8 gene, complete sequence; and nucleocapsid phosphoprotein (N) and ORF10 protein (ORF10) genes, complete cds	unknown	unknown	USA/CA-CDC-FG-076740/2021
Lemieux et al NX	1	Severe acute respiratory syndrome coronavirus 2 isolate SARS-CoV-2/human/USA/MA-CDCBI-CRSP_AEWOJPT667AYZDY4/2021 ORF1ab polyprotein (ORF1ab), ORF1a polyprotein (ORF1ab), surface glycoprotein (S), ORF3a protein (ORF3a), envelope protein (E), membrane glycoprotein (M), ORF6 protein (ORF6), ORF7a protein (ORF7a), and ORF7b (ORF7b) genes, complete cds; ORF8 gene, complete sequence; and nucleocapsid phosphoprotein (N) and ORF10 protein (ORF10) genes, complete cds	unknown	unknown	USA/MA-CDCBI-CRSP_AEWOJPT667AYZDY4/2021
Howard et al BOQ	1	Severe acute respiratory syndrome coronavirus 2 isolate SARS-CoV-2/human/USA/CO-CDC-MMB09633364/2021 ORF1ab polyprotein (ORF1ab), ORF1a polyprotein (ORF1ab), surface glycoprotein (S), ORF3a protein (ORF3a), envelope protein (E), membrane glycoprotein (M), ORF6 protein (ORF6), ORF7a protein (ORF7a), and ORF7b (ORF7b) genes, complete cds; ORF8 gene, complete sequence; and nucleocapsid phosphoprotein (N) and ORF10 protein (ORF10) genes, complete cds	unknown	unknown	USA/CO-CDC-MMB09633364/2021
Howard et al BOR	1	Severe acute respiratory syndrome coronavirus 2 isolate SARS-CoV-2/human/USA/AZ-CDC-ASC210098391/2021 ORF1ab polyprotein (ORF1ab), ORF1a polyprotein (ORF1ab), surface glycoprotein (S), ORF3a protein (ORF3a), envelope protein (E), membrane glycoprotein (M), ORF6 protein (ORF6), ORF7a protein (ORF7a), and ORF7b (ORF7b) genes, complete cds; ORF8 gene, complete sequence; and nucleocapsid phosphoprotein (N) and ORF10 protein (ORF10) genes, complete cds	unknown	unknown	USA/AZ-CDC-ASC210098391/2021
Howard et al BOS	1	Severe acute respiratory syndrome coronavirus 2 isolate SARS-CoV-2/human/USA/NV-CDC-QDX27053141/2021 ORF1ab polyprotein (ORF1ab), ORF1a polyprotein (ORF1ab), surface glycoprotein (S), ORF3a protein (ORF3a), envelope protein (E), membrane glycoprotein (M), ORF6 protein (ORF6), ORF7a protein (ORF7a), and ORF7b (ORF7b) genes, complete cds; ORF8 gene, complete sequence; and nucleocapsid phosphoprotein (N) and ORF10 protein (ORF10) genes, complete cds	unknown	unknown	USA/NV-CDC-QDX27053141/2021
Howard et al BOT	1	Severe acute respiratory syndrome coronavirus 2 isolate SARS-CoV-2/human/USA/CA-CDC-FG-054467/2021 ORF1ab polyprotein (ORF1ab) and ORF1a polyprotein (ORF1ab) genes, partial cds; surface glycoprotein (S), ORF3a protein (ORF3a), envelope protein (E), membrane glycoprotein (M), ORF6 protein (ORF6), ORF7a protein (ORF7a), and ORF7b (ORF7b) genes, complete cds; ORF8 gene, complete sequence; and nucleocapsid phosphoprotein (N) and ORF10 protein (ORF10) genes, complete cds	unknown	unknown	USA/CA-CDC-FG-054467/2021
Howard et al BOU	1	Severe acute respiratory syndrome coronavirus 2 isolate SARS-CoV-2/human/USA/TX-CDC-FG-067147/2021 ORF1ab polyprotein (ORF1ab) and ORF1a polyprotein (ORF1ab) genes, partial cds; surface glycoprotein (S), ORF3a protein (ORF3a), envelope protein (E), membrane glycoprotein (M), ORF6 protein (ORF6), ORF7a protein (ORF7a), and ORF7b (ORF7b) genes, complete cds; ORF8 gene, complete sequence; and nucleocapsid phosphoprotein (N) and ORF10 protein (ORF10) genes, complete cds	unknown	unknown	USA/TX-CDC-FG-067147/2021
Howard et al BOV	1	Severe acute respiratory syndrome coronavirus 2 isolate SARS-CoV-2/human/USA/TX-CDC-FG-051468/2021 ORF1ab polyprotein (ORF1ab) and ORF1a polyprotein (ORF1ab) genes, partial cds; surface glycoprotein (S), ORF3a protein (ORF3a), envelope protein (E), membrane glycoprotein (M), ORF6 protein (ORF6), ORF7a protein (ORF7a), and ORF7b (ORF7b) genes, complete cds; ORF8 gene, complete sequence; and nucleocapsid phosphoprotein (N) and ORF10 protein (ORF10) genes, complete cds	unknown	unknown	USA/TX-CDC-FG-051468/2021
Howard et al BOW	1	Severe acute respiratory syndrome coronavirus 2 isolate SARS-CoV-2/human/USA/TX-CDC-FG-101838/2021 ORF1ab polyprotein (ORF1ab) and ORF1a polyprotein (ORF1ab) genes, partial cds; surface glycoprotein (S), ORF3a protein (ORF3a), envelope protein (E), membrane glycoprotein (M), ORF6 protein (ORF6), ORF7a protein (ORF7a), and ORF7b (ORF7b) genes, complete cds; ORF8 gene, complete sequence; and nucleocapsid phosphoprotein (N) and ORF10 protein (ORF10) genes, complete cds	unknown	unknown	USA/TX-CDC-FG-101838/2021
Moates et al D	1	Severe acute respiratory syndrome coronavirus 2 isolate SARS-CoV-2/human/USA/AL-UAB-GX763/2021 ORF1ab polyprotein (ORF1ab), ORF1a polyprotein (ORF1ab), surface glycoprotein (S), ORF3a protein (ORF3a), envelope protein (E), membrane glycoprotein (M), ORF6 protein (ORF6), ORF7a protein (ORF7a), and ORF7b (ORF7b) genes, complete cds; ORF8 gene, complete sequence; and nucleocapsid phosphoprotein (N) and ORF10 protein (ORF10) genes, complete cds	unknown	unknown	USA/AL-UAB-GX763/2021
Howard et al BOX	1	Severe acute respiratory syndrome coronavirus 2 isolate SARS-CoV-2/human/USA/NV-CDC-QDX26215312/2021 ORF1ab polyprotein (ORF1ab), ORF1a polyprotein (ORF1ab), surface glycoprotein (S), ORF3a protein (ORF3a), envelope protein (E), membrane glycoprotein (M), ORF6 protein (ORF6), ORF7a protein (ORF7a), and ORF7b (ORF7b) genes, complete cds; ORF8 gene, complete sequence; and nucleocapsid phosphoprotein (N) and ORF10 protein (ORF10) genes, complete cds	unknown	unknown	USA/NV-CDC-QDX26215312/2021
Howard et al BOY	1	Severe acute respiratory syndrome coronavirus 2 isolate SARS-CoV-2/human/USA/NV-CDC-LC0181441/2021 ORF1ab polyprotein (ORF1ab), ORF1a polyprotein (ORF1ab), surface glycoprotein (S), ORF3a protein (ORF3a), envelope protein (E), membrane glycoprotein (M), ORF6 protein (ORF6), ORF7a protein (ORF7a), and ORF7b (ORF7b) genes, complete cds; ORF8 gene, complete sequence; and nucleocapsid phosphoprotein (N) and ORF10 protein (ORF10) genes, complete cds	unknown	unknown	USA/NV-CDC-LC0181441/2021
Howard et al BOZ	1	Severe acute respiratory syndrome coronavirus 2 isolate SARS-CoV-2/human/USA/CA-CDC-FG-087432/2021 ORF1ab polyprotein (ORF1ab) and ORF1a polyprotein (ORF1ab) genes, partial cds; surface glycoprotein (S), ORF3a protein (ORF3a), envelope protein (E), membrane glycoprotein (M), ORF6 protein (ORF6), ORF7a protein (ORF7a), and ORF7b (ORF7b) genes, complete cds; ORF8 gene, complete sequence; and nucleocapsid phosphoprotein (N) and ORF10 protein (ORF10) genes, complete cds	unknown	unknown	USA/CA-CDC-FG-087432/2021
Howard et al BPA	1	Severe acute respiratory syndrome coronavirus 2 isolate SARS-CoV-2/human/USA/CA-CDC-FG-060968/2021 ORF1ab polyprotein (ORF1ab) and ORF1a polyprotein (ORF1ab) genes, partial cds; surface glycoprotein (S), ORF3a protein (ORF3a), envelope protein (E), membrane glycoprotein (M), and ORF6 protein (ORF6) genes, complete cds; ORF7a gene, complete sequence; ORF7b (ORF7b) gene, complete cds; ORF8 gene, complete sequence; and nucleocapsid phosphoprotein (N) and ORF10 protein (ORF10) genes, complete cds	unknown	unknown	USA/CA-CDC-FG-060968/2021
Howard et al BPB	1	Severe acute respiratory syndrome coronavirus 2 isolate SARS-CoV-2/human/USA/CA-CDC-LC0159648/2021 ORF1ab polyprotein (ORF1ab), ORF1a polyprotein (ORF1ab), surface glycoprotein (S), ORF3a protein (ORF3a), envelope protein (E), membrane glycoprotein (M), ORF6 protein (ORF6), ORF7a protein (ORF7a), and ORF7b (ORF7b) genes, complete cds; ORF8 gene, complete sequence; nucleocapsid phosphoprotein (N) gene, complete cds; and ORF10 protein (ORF10) gene, partial cds	unknown	unknown	USA/CA-CDC-LC0159648/2021
Howard et al BPC	1	Severe acute respiratory syndrome coronavirus 2 isolate SARS-CoV-2/human/USA/IL-CDC-QDX27432079/2021 ORF1ab polyprotein (ORF1ab), ORF1a polyprotein (ORF1ab), surface glycoprotein (S), ORF3a protein (ORF3a), envelope protein (E), membrane glycoprotein (M), ORF6 protein (ORF6), ORF7a protein (ORF7a), and ORF7b (ORF7b) genes, complete cds; ORF8 gene, complete sequence; and nucleocapsid phosphoprotein (N) and ORF10 protein (ORF10) genes, complete cds	unknown	unknown	USA/IL-CDC-QDX27432079/2021
Howard et al BPD	1	Severe acute respiratory syndrome coronavirus 2 isolate SARS-CoV-2/human/USA/WI-CDC-LC0161461/2021 ORF1ab polyprotein (ORF1ab), ORF1a polyprotein (ORF1ab), and surface glycoprotein (S) genes, complete cds; ORF3a protein (ORF3a) and envelope protein (E) genes, partial cds; membrane glycoprotein (M), ORF6 protein (ORF6), ORF7a protein (ORF7a), and ORF7b (ORF7b) genes, complete cds; ORF8 gene, complete sequence; and nucleocapsid phosphoprotein (N) gene, partial cds	unknown	unknown	USA/WI-CDC-LC0161461/2021
Chase et al I	1	Severe acute respiratory syndrome coronavirus 2 isolate SARS-CoV-2/human/USA/NC-SLPH-0513/2021 ORF1ab polyprotein (ORF1ab), ORF1a polyprotein (ORF1ab), surface glycoprotein (S), ORF3a protein (ORF3a), envelope protein (E), membrane glycoprotein (M), ORF6 protein (ORF6), ORF7a protein (ORF7a), and ORF7b (ORF7b) genes, complete cds; ORF8 gene, complete sequence; and nucleocapsid phosphoprotein (N) and ORF10 protein (ORF10) genes, complete cds	unknown	unknown	USA/NC-SLPH-0513/2021
Sheth et al FX	1	Severe acute respiratory syndrome coronavirus 2 isolate SARS-CoV-2/human/USA/NJ-CDC-2-4784733/2021 ORF1ab polyprotein (ORF1ab), ORF1a polyprotein (ORF1ab), surface glycoprotein (S), ORF3a protein (ORF3a), envelope protein (E), membrane glycoprotein (M), ORF6 protein (ORF6), ORF7a protein (ORF7a), and ORF7b (ORF7b) genes, complete cds; ORF8 gene, complete sequence; and nucleocapsid phosphoprotein (N) and ORF10 protein (ORF10) genes, complete cds	unknown	unknown	USA/NJ-CDC-2-4784733/2021
Linares et al E	1	Severe acute respiratory syndrome coronavirus 2 isolate SARS-CoV-2/human/USA/UT-UPHL-210901957816/2021 ORF1ab polyprotein (ORF1ab), ORF1a polyprotein (ORF1ab), surface glycoprotein (S), ORF3a protein (ORF3a), envelope protein (E), membrane glycoprotein (M), ORF6 protein (ORF6), ORF7a protein (ORF7a), and ORF7b (ORF7b) genes, complete cds; ORF8 gene, complete sequence; and nucleocapsid phosphoprotein (N) and ORF10 protein (ORF10) genes, complete cds	unknown	unknown	USA/UT-UPHL-210901957816/2021
Howard et al BPE	1	Severe acute respiratory syndrome coronavirus 2 isolate SARS-CoV-2/human/USA/NV-CDC-LC0249385/2021 ORF1ab polyprotein (ORF1ab), ORF1a polyprotein (ORF1ab), surface glycoprotein (S), ORF3a protein (ORF3a), envelope protein (E), membrane glycoprotein (M), ORF6 protein (ORF6), ORF7a protein (ORF7a), and ORF7b (ORF7b) genes, complete cds; ORF8 gene, complete sequence; and nucleocapsid phosphoprotein (N) gene, complete cds	unknown	unknown	USA/NV-CDC-LC0249385/2021
Howard et al BPF	1	Severe acute respiratory syndrome coronavirus 2 isolate SARS-CoV-2/human/USA/CA-CDC-ASC210114198/2021 ORF1ab polyprotein (ORF1ab), ORF1a polyprotein (ORF1ab), surface glycoprotein (S), ORF3a protein (ORF3a), envelope protein (E), membrane glycoprotein (M), ORF6 protein (ORF6), ORF7a protein (ORF7a), and ORF7b (ORF7b) genes, complete cds; ORF8 gene, complete sequence; and nucleocapsid phosphoprotein (N) and ORF10 protein (ORF10) genes, complete cds	unknown	unknown	USA/CA-CDC-ASC210114198/2021
Howard et al BPG	1	Severe acute respiratory syndrome coronavirus 2 isolate SARS-CoV-2/human/USA/TX-CDC-FG-048657/2021 ORF1ab polyprotein (ORF1ab) and ORF1a polyprotein (ORF1ab) genes, partial cds; surface glycoprotein (S), ORF3a protein (ORF3a), envelope protein (E), membrane glycoprotein (M), ORF6 protein (ORF6), ORF7a protein (ORF7a), and ORF7b (ORF7b) genes, complete cds; ORF8 gene, complete sequence; and nucleocapsid phosphoprotein (N) and ORF10 protein (ORF10) genes, complete cds	unknown	unknown	USA/TX-CDC-FG-048657/2021
Howard et al BPH	1	Severe acute respiratory syndrome coronavirus 2 isolate SARS-CoV-2/human/USA/TX-CDC-FG-104884/2021 ORF1ab polyprotein (ORF1ab) and ORF1a polyprotein (ORF1ab) genes, partial cds; surface glycoprotein (S), ORF3a protein (ORF3a), envelope protein (E), membrane glycoprotein (M), ORF6 protein (ORF6), ORF7a protein (ORF7a), and ORF7b (ORF7b) genes, complete cds; ORF8 gene, complete sequence; and nucleocapsid phosphoprotein (N) and ORF10 protein (ORF10) genes, complete cds	unknown	unknown	USA/TX-CDC-FG-104884/2021
Howard et al BPI	1	Severe acute respiratory syndrome coronavirus 2 isolate SARS-CoV-2/human/USA/TX-CDC-FG-104888/2021 ORF1ab polyprotein (ORF1ab) and ORF1a polyprotein (ORF1ab) genes, partial cds; surface glycoprotein (S), ORF3a protein (ORF3a), envelope protein (E), membrane glycoprotein (M), ORF6 protein (ORF6), ORF7a protein (ORF7a), and ORF7b (ORF7b) genes, complete cds; ORF8 gene, complete sequence; and nucleocapsid phosphoprotein (N) and ORF10 protein (ORF10) genes, complete cds	unknown	unknown	USA/TX-CDC-FG-104888/2021
Howard et al BPJ	1	Severe acute respiratory syndrome coronavirus 2 isolate SARS-CoV-2/human/USA/TX-CDC-ASC210210845/2021 ORF1ab polyprotein (ORF1ab), ORF1a polyprotein (ORF1ab), surface glycoprotein (S), ORF3a protein (ORF3a), envelope protein (E), membrane glycoprotein (M), ORF6 protein (ORF6), ORF7a protein (ORF7a), and ORF7b (ORF7b) genes, complete cds; ORF8 gene, complete sequence; and nucleocapsid phosphoprotein (N) and ORF10 protein (ORF10) genes, complete cds	unknown	unknown	USA/TX-CDC-ASC210210845/2021
Howard et al BPK	1	Severe acute respiratory syndrome coronavirus 2 isolate SARS-CoV-2/human/USA/CA-CDC-ASC210210833/2021 ORF1ab polyprotein (ORF1ab), ORF1a polyprotein (ORF1ab), surface glycoprotein (S), ORF3a protein (ORF3a), envelope protein (E), membrane glycoprotein (M), ORF6 protein (ORF6), ORF7a protein (ORF7a), and ORF7b (ORF7b) genes, complete cds; ORF8 gene, complete sequence; and nucleocapsid phosphoprotein (N) and ORF10 protein (ORF10) genes, complete cds	unknown	unknown	USA/CA-CDC-ASC210210833/2021
Howard et al BPL	1	Severe acute respiratory syndrome coronavirus 2 isolate SARS-CoV-2/human/USA/WA-CDC-LC0265373/2021 ORF1ab polyprotein (ORF1ab), ORF1a polyprotein (ORF1ab), surface glycoprotein (S), ORF3a protein (ORF3a), envelope protein (E), membrane glycoprotein (M), ORF6 protein (ORF6), ORF7a protein (ORF7a), and ORF7b (ORF7b) genes, complete cds; ORF8 gene, complete sequence; nucleocapsid phosphoprotein (N) gene, complete cds; and ORF10 protein (ORF10) gene, partial cds	unknown	unknown	USA/WA-CDC-LC0265373/2021
Howard et al BPM	1	Severe acute respiratory syndrome coronavirus 2 isolate SARS-CoV-2/human/USA/WA-CDC-LC0265381/2021 ORF1ab polyprotein (ORF1ab), ORF1a polyprotein (ORF1ab), surface glycoprotein (S), ORF3a protein (ORF3a), envelope protein (E), membrane glycoprotein (M), ORF6 protein (ORF6), ORF7a protein (ORF7a), and ORF7b (ORF7b) genes, complete cds; ORF8 gene, complete sequence; and nucleocapsid phosphoprotein (N) and ORF10 protein (ORF10) genes, complete cds	unknown	unknown	USA/WA-CDC-LC0265381/2021
Gohl et al M	1	Severe acute respiratory syndrome coronavirus 2 isolate SARS-CoV-2/human/USA/MN-UMGC-13608/2021 ORF1ab polyprotein (ORF1ab), ORF1a polyprotein (ORF1ab), surface glycoprotein (S), ORF3a protein (ORF3a), envelope protein (E), membrane glycoprotein (M), ORF6 protein (ORF6), ORF7a protein (ORF7a), and ORF7b (ORF7b) genes, complete cds; ORF8 gene, complete sequence; and nucleocapsid phosphoprotein (N) and ORF10 protein (ORF10) genes, complete cds	unknown	unknown	USA/MN-UMGC-13608/2021
Lorentz et al O	1	Severe acute respiratory syndrome coronavirus 2 isolate SARS-CoV-2/human/USA/MN-MDH-9315/2021 ORF1ab polyprotein (ORF1ab), ORF1a polyprotein (ORF1ab), surface glycoprotein (S), ORF3a protein (ORF3a), envelope protein (E), membrane glycoprotein (M), ORF6 protein (ORF6), ORF7a protein (ORF7a), and ORF7b (ORF7b) genes, complete cds; ORF8 gene, complete sequence; and nucleocapsid phosphoprotein (N) and ORF10 protein (ORF10) genes, complete cds	unknown	unknown	USA/MN-MDH-9315/2021
Lorentz et al P	1	Severe acute respiratory syndrome coronavirus 2 isolate SARS-CoV-2/human/USA/MN-MDH-10731/2021 ORF1ab polyprotein (ORF1ab), ORF1a polyprotein (ORF1ab), surface glycoprotein (S), ORF3a protein (ORF3a), envelope protein (E), membrane glycoprotein (M), ORF6 protein (ORF6), ORF7a protein (ORF7a), and ORF7b (ORF7b) genes, complete cds; ORF8 gene, complete sequence; and nucleocapsid phosphoprotein (N) and ORF10 protein (ORF10) genes, complete cds	unknown	unknown	USA/MN-MDH-10731/2021
Lorentz et al Q	1	Severe acute respiratory syndrome coronavirus 2 isolate SARS-CoV-2/human/USA/MN-MDH-12296/2021 ORF1ab polyprotein (ORF1ab), ORF1a polyprotein (ORF1ab), surface glycoprotein (S), ORF3a protein (ORF3a), envelope protein (E), membrane glycoprotein (M), ORF6 protein (ORF6), ORF7a protein (ORF7a), and ORF7b (ORF7b) genes, complete cds; ORF8 gene, complete sequence; and nucleocapsid phosphoprotein (N) and ORF10 protein (ORF10) genes, complete cds	unknown	unknown	USA/MN-MDH-12296/2021
Gohl et al N	1	Severe acute respiratory syndrome coronavirus 2 isolate SARS-CoV-2/human/USA/MN-UMGC-10425/2021 ORF1ab polyprotein (ORF1ab), ORF1a polyprotein (ORF1ab), surface glycoprotein (S), ORF3a protein (ORF3a), envelope protein (E), membrane glycoprotein (M), ORF6 protein (ORF6), ORF7a protein (ORF7a), and ORF7b (ORF7b) genes, complete cds; ORF8 gene, complete sequence; and nucleocapsid phosphoprotein (N) and ORF10 protein (ORF10) genes, complete cds	unknown	unknown	USA/MN-UMGC-10425/2021
Gohl et al O	1	Severe acute respiratory syndrome coronavirus 2 isolate SARS-CoV-2/human/USA/MN-UMGC-10369/2021 ORF1ab polyprotein (ORF1ab), ORF1a polyprotein (ORF1ab), surface glycoprotein (S), ORF3a protein (ORF3a), envelope protein (E), membrane glycoprotein (M), ORF6 protein (ORF6), ORF7a protein (ORF7a), and ORF7b (ORF7b) genes, complete cds; ORF8 gene, complete sequence; and nucleocapsid phosphoprotein (N) and ORF10 protein (ORF10) genes, complete cds	unknown	unknown	USA/MN-UMGC-10369/2021
Gohl et al P	1	Severe acute respiratory syndrome coronavirus 2 isolate SARS-CoV-2/human/USA/MN-UMGC-8552/2021 ORF1ab polyprotein (ORF1ab), ORF1a polyprotein (ORF1ab), surface glycoprotein (S), ORF3a protein (ORF3a), envelope protein (E), membrane glycoprotein (M), ORF6 protein (ORF6), ORF7a protein (ORF7a), and ORF7b (ORF7b) genes, complete cds; ORF8 gene, complete sequence; and nucleocapsid phosphoprotein (N) and ORF10 protein (ORF10) genes, complete cds	unknown	unknown	USA/MN-UMGC-8552/2021
Gohl et al Q	1	Severe acute respiratory syndrome coronavirus 2 isolate SARS-CoV-2/human/USA/MN-UMGC-8576/2021 ORF1ab polyprotein (ORF1ab), ORF1a polyprotein (ORF1ab), surface glycoprotein (S), ORF3a protein (ORF3a), envelope protein (E), membrane glycoprotein (M), ORF6 protein (ORF6), ORF7a protein (ORF7a), and ORF7b (ORF7b) genes, complete cds; ORF8 gene, complete sequence; and nucleocapsid phosphoprotein (N) and ORF10 protein (ORF10) genes, complete cds	unknown	unknown	USA/MN-UMGC-8576/2021
Pandori et al B	1	Severe acute respiratory syndrome coronavirus 2 isolate SARS-CoV-2/human/USA/NV-NSPHL-LV372037/2021 ORF1ab polyprotein (ORF1ab) gene, complete cds; ORF1a polyprotein (ORF1ab) gene, partial cds; surface glycoprotein (S), ORF3a protein (ORF3a), envelope protein (E), membrane glycoprotein (M), and ORF6 protein (ORF6) genes, complete cds; ORF7a protein (ORF7a) and ORF7b (ORF7b) genes, partial cds; ORF8 gene, complete sequence; and nucleocapsid phosphoprotein (N) and ORF10 protein (ORF10) genes, complete cds	unknown	unknown	USA/NV-NSPHL-LV372037/2021
Nickerson et al AD	1	Severe acute respiratory syndrome coronavirus 2 isolate SARS-CoV-2/human/USA/WA-S9809/2021 ORF1ab polyprotein (ORF1ab), ORF1a polyprotein (ORF1ab), surface glycoprotein (S), ORF3a protein (ORF3a), envelope protein (E), membrane glycoprotein (M), ORF6 protein (ORF6), ORF7a protein (ORF7a), and ORF7b (ORF7b) genes, complete cds; ORF8 gene, complete sequence; and nucleocapsid phosphoprotein (N) and ORF10 protein (ORF10) genes, complete cds	unknown	unknown	USA/WA-S9809/2021
Howard et al BPN	1	Severe acute respiratory syndrome coronavirus 2 isolate SARS-CoV-2/human/USA/WI-CDC-LC0127683/2021 ORF1ab polyprotein (ORF1ab), ORF1a polyprotein (ORF1ab), surface glycoprotein (S), ORF3a protein (ORF3a), envelope protein (E), membrane glycoprotein (M), ORF6 protein (ORF6), ORF7a protein (ORF7a), and ORF7b (ORF7b) genes, complete cds; ORF8 gene, complete sequence; and nucleocapsid phosphoprotein (N) and ORF10 protein (ORF10) genes, complete cds	unknown	unknown	USA/WI-CDC-LC0127683/2021
Pandori et al C	1	Severe acute respiratory syndrome coronavirus 2 isolate SARS-CoV-2/human/USA/NV-NSPHL-LV377570/2021 ORF1ab polyprotein (ORF1ab), ORF1a polyprotein (ORF1ab), surface glycoprotein (S), ORF3a protein (ORF3a), envelope protein (E), membrane glycoprotein (M), ORF6 protein (ORF6), ORF7a protein (ORF7a), and ORF7b (ORF7b) genes, complete cds; ORF8 gene, complete sequence; and nucleocapsid phosphoprotein (N) and ORF10 protein (ORF10) genes, complete cds	unknown	unknown	USA/NV-NSPHL-LV377570/2021
Howard et al BPO	1	Severe acute respiratory syndrome coronavirus 2 isolate SARS-CoV-2/human/USA/NV-CDC-LC0149168/2021 ORF1ab polyprotein (ORF1ab), ORF1a polyprotein (ORF1ab), surface glycoprotein (S), ORF3a protein (ORF3a), envelope protein (E), membrane glycoprotein (M), ORF6 protein (ORF6), ORF7a protein (ORF7a), and ORF7b (ORF7b) genes, complete cds; ORF8 gene, complete sequence; and nucleocapsid phosphoprotein (N) and ORF10 protein (ORF10) genes, complete cds	unknown	unknown	USA/NV-CDC-LC0149168/2021
Siddle,K.J., Adams,G., Pearlman,L., Gladden-Young,A., Vicente,G., Blumenstiel,B., DeFelice,M., Lee,M., McGovern,S., Lagerborg,K., Rudy,M., DeRuff,K., Carter,A., Normandin,E., Bauer,M., Reilly,S., Tomkins-Tinch,C., Loreth,C., Chaluvadi,S., Meldrim,J., Granger,B., Lemieux,J.E., Birren,B.W., Sabeti,P.C., Larkin,K., Dodge,S., Lennon,N., Madoff,L., Brown,C., Gallagher,G., Smole,S., Park,D.J., Gabriel,S., and MacInnis,B.L. CX	1	Severe acute respiratory syndrome coronavirus 2 isolate SARS-CoV-2/human/USA/MA-CDCBI-CRSP_JWFS34RNX6UUCKYQ/2021 ORF1ab polyprotein (ORF1ab), ORF1a polyprotein (ORF1ab), surface glycoprotein (S), ORF3a protein (ORF3a), envelope protein (E), membrane glycoprotein (M), ORF6 protein (ORF6), ORF7a protein (ORF7a), and ORF7b (ORF7b) genes, complete cds; ORF8 gene, complete sequence; and nucleocapsid phosphoprotein (N) and ORF10 protein (ORF10) genes, complete cds	unknown	unknown	USA/MA-CDCBI-CRSP_JWFS34RNX6UUCKYQ/2021
Sheth et al FY	1	Severe acute respiratory syndrome coronavirus 2 isolate SARS-CoV-2/human/USA/AL-CDC-2-4679497/2021 ORF1ab polyprotein (ORF1ab), ORF1a polyprotein (ORF1ab), surface glycoprotein (S), ORF3a protein (ORF3a), envelope protein (E), membrane glycoprotein (M), ORF6 protein (ORF6), ORF7a protein (ORF7a), and ORF7b (ORF7b) genes, complete cds; ORF8 gene, complete sequence; and nucleocapsid phosphoprotein (N) and ORF10 protein (ORF10) genes, complete cds	unknown	unknown	USA/AL-CDC-2-4679497/2021
Sheth et al FZ	1	Severe acute respiratory syndrome coronavirus 2 isolate SARS-CoV-2/human/USA/AL-CDC-2-4679398/2021 ORF1ab polyprotein (ORF1ab), ORF1a polyprotein (ORF1ab), surface glycoprotein (S), ORF3a protein (ORF3a), envelope protein (E), membrane glycoprotein (M), ORF6 protein (ORF6), ORF7a protein (ORF7a), and ORF7b (ORF7b) genes, complete cds; ORF8 gene, complete sequence; and nucleocapsid phosphoprotein (N) and ORF10 protein (ORF10) genes, complete cds	unknown	unknown	USA/AL-CDC-2-4679398/2021
Sheth et al GA	1	Severe acute respiratory syndrome coronavirus 2 isolate SARS-CoV-2/human/USA/AL-CDC-2-4679370/2021 ORF1ab polyprotein (ORF1ab), ORF1a polyprotein (ORF1ab), surface glycoprotein (S), ORF3a protein (ORF3a), envelope protein (E), membrane glycoprotein (M), ORF6 protein (ORF6), ORF7a protein (ORF7a), and ORF7b (ORF7b) genes, complete cds; ORF8 gene, complete sequence; and nucleocapsid phosphoprotein (N) and ORF10 protein (ORF10) genes, complete cds	unknown	unknown	USA/AL-CDC-2-4679370/2021
Sheth et al GB	1	Severe acute respiratory syndrome coronavirus 2 isolate SARS-CoV-2/human/USA/AL-CDC-2-4679468/2021 ORF1ab polyprotein (ORF1ab), ORF1a polyprotein (ORF1ab), surface glycoprotein (S), ORF3a protein (ORF3a), envelope protein (E), membrane glycoprotein (M), ORF6 protein (ORF6), ORF7a protein (ORF7a), and ORF7b (ORF7b) genes, complete cds; ORF8 gene, complete sequence; and nucleocapsid phosphoprotein (N) and ORF10 protein (ORF10) genes, complete cds	unknown	unknown	USA/AL-CDC-2-4679468/2021
Sheth et al GC	1	Severe acute respiratory syndrome coronavirus 2 isolate SARS-CoV-2/human/USA/AL-CDC-2-4679554/2021 ORF1ab polyprotein (ORF1ab), ORF1a polyprotein (ORF1ab), surface glycoprotein (S), ORF3a protein (ORF3a), envelope protein (E), membrane glycoprotein (M), ORF6 protein (ORF6), ORF7a protein (ORF7a), and ORF7b (ORF7b) genes, complete cds; ORF8 gene, complete sequence; and nucleocapsid phosphoprotein (N) and ORF10 protein (ORF10) genes, complete cds	unknown	unknown	USA/AL-CDC-2-4679554/2021
Howard et al BPP	1	Severe acute respiratory syndrome coronavirus 2 isolate SARS-CoV-2/human/USA/FL-CDC-LC0151505/2021 ORF1ab polyprotein (ORF1ab), ORF1a polyprotein (ORF1ab), surface glycoprotein (S), ORF3a protein (ORF3a), envelope protein (E), membrane glycoprotein (M), ORF6 protein (ORF6), ORF7a protein (ORF7a), and ORF7b (ORF7b) genes, complete cds; ORF8 gene, complete sequence; and nucleocapsid phosphoprotein (N) and ORF10 protein (ORF10) genes, complete cds	unknown	unknown	USA/FL-CDC-LC0151505/2021
Howard et al BPQ	1	Severe acute respiratory syndrome coronavirus 2 isolate SARS-CoV-2/human/USA/FL-CDC-LC0161925/2021 ORF1ab polyprotein (ORF1ab), ORF1a polyprotein (ORF1ab), surface glycoprotein (S), ORF3a protein (ORF3a), envelope protein (E), membrane glycoprotein (M), ORF6 protein (ORF6), ORF7a protein (ORF7a), and ORF7b (ORF7b) genes, complete cds; ORF8 gene, complete sequence; and nucleocapsid phosphoprotein (N) and ORF10 protein (ORF10) genes, complete cds	unknown	unknown	USA/FL-CDC-LC0161925/2021
Pandori et al D	1	Severe acute respiratory syndrome coronavirus 2 isolate SARS-CoV-2/human/USA/NV-NSPHL-LV389148/2021 ORF1ab polyprotein (ORF1ab), ORF1a polyprotein (ORF1ab), surface glycoprotein (S), ORF3a protein (ORF3a), envelope protein (E), membrane glycoprotein (M), ORF6 protein (ORF6), ORF7a protein (ORF7a), and ORF7b (ORF7b) genes, complete cds; ORF8 gene, complete sequence; and nucleocapsid phosphoprotein (N) and ORF10 protein (ORF10) genes, complete cds	unknown	unknown	USA/NV-NSPHL-LV389148/2021
Howard et al BPR	1	Severe acute respiratory syndrome coronavirus 2 isolate SARS-CoV-2/human/USA/CA-CDC-LC0173215/2021 ORF1ab polyprotein (ORF1ab), ORF1a polyprotein (ORF1ab), surface glycoprotein (S), ORF3a protein (ORF3a), envelope protein (E), membrane glycoprotein (M), ORF6 protein (ORF6), ORF7a protein (ORF7a), and ORF7b (ORF7b) genes, complete cds; ORF8 gene, complete sequence; and nucleocapsid phosphoprotein (N) and ORF10 protein (ORF10) genes, complete cds	unknown	unknown	USA/CA-CDC-LC0173215/2021
Howard et al BPS	1	Severe acute respiratory syndrome coronavirus 2 isolate SARS-CoV-2/human/USA/FL-CDC-ASC210231547/2021 ORF1ab polyprotein (ORF1ab), ORF1a polyprotein (ORF1ab), surface glycoprotein (S), ORF3a protein (ORF3a), envelope protein (E), membrane glycoprotein (M), ORF6 protein (ORF6), ORF7a protein (ORF7a), and ORF7b (ORF7b) genes, complete cds; ORF8 gene, complete sequence; and nucleocapsid phosphoprotein (N) and ORF10 protein (ORF10) genes, complete cds	unknown	unknown	USA/FL-CDC-ASC210231547/2021
Howard et al BPT	1	Severe acute respiratory syndrome coronavirus 2 isolate SARS-CoV-2/human/USA/TX-CDC-ASC210247943/2021 ORF1ab polyprotein (ORF1ab), ORF1a polyprotein (ORF1ab), surface glycoprotein (S), ORF3a protein (ORF3a), envelope protein (E), membrane glycoprotein (M), ORF6 protein (ORF6), ORF7a protein (ORF7a), and ORF7b (ORF7b) genes, complete cds; ORF8 gene, complete sequence; and nucleocapsid phosphoprotein (N) and ORF10 protein (ORF10) genes, complete cds	unknown	unknown	USA/TX-CDC-ASC210247943/2021
Howard et al BPU	1	Severe acute respiratory syndrome coronavirus 2 isolate SARS-CoV-2/human/USA/FL-CDC-ASC210187718/2021 ORF1ab polyprotein (ORF1ab), ORF1a polyprotein (ORF1ab), surface glycoprotein (S), ORF3a protein (ORF3a), envelope protein (E), membrane glycoprotein (M), ORF6 protein (ORF6), ORF7a protein (ORF7a), and ORF7b (ORF7b) genes, complete cds; ORF8 gene, complete sequence; and nucleocapsid phosphoprotein (N) and ORF10 protein (ORF10) genes, complete cds	unknown	unknown	USA/FL-CDC-ASC210187718/2021
Howard et al BPV	1	Severe acute respiratory syndrome coronavirus 2 isolate SARS-CoV-2/human/USA/NV-CDC-ASC210186756/2021 ORF1ab polyprotein (ORF1ab), ORF1a polyprotein (ORF1ab), surface glycoprotein (S), ORF3a protein (ORF3a), envelope protein (E), membrane glycoprotein (M), ORF6 protein (ORF6), ORF7a protein (ORF7a), and ORF7b (ORF7b) genes, complete cds; ORF8 gene, complete sequence; and nucleocapsid phosphoprotein (N) and ORF10 protein (ORF10) genes, complete cds	unknown	unknown	USA/NV-CDC-ASC210186756/2021
Howard et al BPW	1	Severe acute respiratory syndrome coronavirus 2 isolate SARS-CoV-2/human/USA/FL-CDC-LC0150503/2021 ORF1ab polyprotein (ORF1ab), ORF1a polyprotein (ORF1ab), surface glycoprotein (S), ORF3a protein (ORF3a), envelope protein (E), membrane glycoprotein (M), ORF6 protein (ORF6), ORF7a protein (ORF7a), and ORF7b (ORF7b) genes, complete cds; ORF8 gene, complete sequence; and nucleocapsid phosphoprotein (N) and ORF10 protein (ORF10) genes, complete cds	unknown	unknown	USA/FL-CDC-LC0150503/2021
Howard et al BPX	1	Severe acute respiratory syndrome coronavirus 2 isolate SARS-CoV-2/human/USA/TX-CDC-QDX28051000/2021 ORF1ab polyprotein (ORF1ab), ORF1a polyprotein (ORF1ab), surface glycoprotein (S), ORF3a protein (ORF3a), envelope protein (E), membrane glycoprotein (M), ORF6 protein (ORF6), ORF7a protein (ORF7a), and ORF7b (ORF7b) genes, complete cds; ORF8 gene, complete sequence; and nucleocapsid phosphoprotein (N) and ORF10 protein (ORF10) genes, complete cds	unknown	unknown	USA/TX-CDC-QDX28051000/2021
Howard et al BPY	1	Severe acute respiratory syndrome coronavirus 2 isolate SARS-CoV-2/human/USA/TX-CDC-ASC210205607/2021 ORF1ab polyprotein (ORF1ab), ORF1a polyprotein (ORF1ab), surface glycoprotein (S), ORF3a protein (ORF3a), envelope protein (E), membrane glycoprotein (M), ORF6 protein (ORF6), ORF7a protein (ORF7a), and ORF7b (ORF7b) genes, complete cds; ORF8 gene, complete sequence; and nucleocapsid phosphoprotein (N) and ORF10 protein (ORF10) genes, complete cds	unknown	unknown	USA/TX-CDC-ASC210205607/2021
Howard et al BPZ	1	Severe acute respiratory syndrome coronavirus 2 isolate SARS-CoV-2/human/USA/TX-CDC-FG-094139/2021 ORF1ab polyprotein (ORF1ab) and ORF1a polyprotein (ORF1ab) genes, partial cds; surface glycoprotein (S), ORF3a protein (ORF3a), envelope protein (E), membrane glycoprotein (M), ORF6 protein (ORF6), ORF7a protein (ORF7a), and ORF7b (ORF7b) genes, complete cds; ORF8 gene, complete sequence; and nucleocapsid phosphoprotein (N) and ORF10 protein (ORF10) genes, complete cds	unknown	unknown	USA/TX-CDC-FG-094139/2021
Howard et al BQA	1	Severe acute respiratory syndrome coronavirus 2 isolate SARS-CoV-2/human/USA/CA-CDC-LC0213085/2021 ORF1ab polyprotein (ORF1ab), ORF1a polyprotein (ORF1ab), surface glycoprotein (S), ORF3a protein (ORF3a), envelope protein (E), membrane glycoprotein (M), ORF6 protein (ORF6), ORF7a protein (ORF7a), and ORF7b (ORF7b) genes, complete cds; ORF8 gene, complete sequence; and nucleocapsid phosphoprotein (N) and ORF10 protein (ORF10) genes, complete cds	unknown	unknown	USA/CA-CDC-LC0213085/2021
Howard et al BQB	1	Severe acute respiratory syndrome coronavirus 2 isolate SARS-CoV-2/human/USA/NV-CDC-LC0249811/2021 ORF1ab polyprotein (ORF1ab), ORF1a polyprotein (ORF1ab), surface glycoprotein (S), ORF3a protein (ORF3a), envelope protein (E), membrane glycoprotein (M), ORF6 protein (ORF6), ORF7a protein (ORF7a), and ORF7b (ORF7b) genes, complete cds; ORF8 gene, complete sequence; and nucleocapsid phosphoprotein (N) and ORF10 protein (ORF10) genes, complete cds	unknown	unknown	USA/NV-CDC-LC0249811/2021
Howard et al BQC	1	Severe acute respiratory syndrome coronavirus 2 isolate SARS-CoV-2/human/USA/NV-CDC-QDX28092120/2021 ORF1ab polyprotein (ORF1ab), ORF1a polyprotein (ORF1ab), surface glycoprotein (S), ORF3a protein (ORF3a), envelope protein (E), membrane glycoprotein (M), ORF6 protein (ORF6), ORF7a protein (ORF7a), and ORF7b (ORF7b) genes, complete cds; ORF8 gene, complete sequence; and nucleocapsid phosphoprotein (N) and ORF10 protein (ORF10) genes, complete cds	unknown	unknown	USA/NV-CDC-QDX28092120/2021
Howard et al BQD	1	Severe acute respiratory syndrome coronavirus 2 isolate SARS-CoV-2/human/USA/NV-CDC-QDX28426816/2021 ORF1ab polyprotein (ORF1ab), ORF1a polyprotein (ORF1ab), surface glycoprotein (S), ORF3a protein (ORF3a), envelope protein (E), membrane glycoprotein (M), ORF6 protein (ORF6), ORF7a protein (ORF7a), and ORF7b (ORF7b) genes, complete cds; ORF8 gene, complete sequence; and nucleocapsid phosphoprotein (N) and ORF10 protein (ORF10) genes, complete cds	unknown	unknown	USA/NV-CDC-QDX28426816/2021
Diagnostics et al D	1	Severe acute respiratory syndrome coronavirus 2 isolate SARS-CoV-2/human/USA/KY-GD-090621-323/2021 ORF1ab polyprotein (ORF1ab), ORF1a polyprotein (ORF1ab), surface glycoprotein (S), ORF3a protein (ORF3a), envelope protein (E), membrane glycoprotein (M), ORF6 protein (ORF6), ORF7a protein (ORF7a), and ORF7b (ORF7b) genes, complete cds; ORF8 gene, complete sequence; and nucleocapsid phosphoprotein (N) and ORF10 protein (ORF10) genes, complete cds	unknown	unknown	USA/KY-GD-090621-323/2021
Howard et al BQE	1	Severe acute respiratory syndrome coronavirus 2 isolate SARS-CoV-2/human/USA/CA-CDC-FG-119030/2021 ORF1ab polyprotein (ORF1ab) and ORF1a polyprotein (ORF1ab) genes, partial cds; surface glycoprotein (S), ORF3a protein (ORF3a), envelope protein (E), membrane glycoprotein (M), ORF6 protein (ORF6), ORF7a protein (ORF7a), and ORF7b (ORF7b) genes, complete cds; ORF8 gene, complete sequence; and nucleocapsid phosphoprotein (N) and ORF10 protein (ORF10) genes, complete cds	unknown	unknown	USA/CA-CDC-FG-119030/2021
Howard et al BQF	1	Severe acute respiratory syndrome coronavirus 2 isolate SARS-CoV-2/human/USA/CA-CDC-FG-088645/2021 ORF1ab polyprotein (ORF1ab) and ORF1a polyprotein (ORF1ab) genes, partial cds; surface glycoprotein (S), ORF3a protein (ORF3a), envelope protein (E), membrane glycoprotein (M), ORF6 protein (ORF6), ORF7a protein (ORF7a), and ORF7b (ORF7b) genes, complete cds; ORF8 gene, complete sequence; and nucleocapsid phosphoprotein (N) and ORF10 protein (ORF10) genes, complete cds	unknown	unknown	USA/CA-CDC-FG-088645/2021
Howard et al BQG	1	Severe acute respiratory syndrome coronavirus 2 isolate SARS-CoV-2/human/USA/TX-CDC-FG-087985/2021 ORF1ab polyprotein (ORF1ab) and ORF1a polyprotein (ORF1ab) genes, partial cds; surface glycoprotein (S), ORF3a protein (ORF3a), envelope protein (E), membrane glycoprotein (M), ORF6 protein (ORF6), ORF7a protein (ORF7a), and ORF7b (ORF7b) genes, complete cds; ORF8 gene, complete sequence; and nucleocapsid phosphoprotein (N) and ORF10 protein (ORF10) genes, complete cds	unknown	unknown	USA/TX-CDC-FG-087985/2021
Howard et al BQH	1	Severe acute respiratory syndrome coronavirus 2 isolate SARS-CoV-2/human/USA/TX-CDC-FG-088124/2021 ORF1ab polyprotein (ORF1ab) and ORF1a polyprotein (ORF1ab) genes, partial cds; surface glycoprotein (S), ORF3a protein (ORF3a), envelope protein (E), membrane glycoprotein (M), ORF6 protein (ORF6), ORF7a protein (ORF7a), and ORF7b (ORF7b) genes, complete cds; ORF8 gene, complete sequence; and nucleocapsid phosphoprotein (N) and ORF10 protein (ORF10) genes, complete cds	unknown	unknown	USA/TX-CDC-FG-088124/2021
Howard et al BQI	1	Severe acute respiratory syndrome coronavirus 2 isolate SARS-CoV-2/human/USA/TX-CDC-FG-101900/2021 ORF1ab polyprotein (ORF1ab) and ORF1a polyprotein (ORF1ab) genes, partial cds; surface glycoprotein (S), ORF3a protein (ORF3a), envelope protein (E), membrane glycoprotein (M), ORF6 protein (ORF6), ORF7a protein (ORF7a), and ORF7b (ORF7b) genes, complete cds; ORF8 gene, complete sequence; and nucleocapsid phosphoprotein (N) and ORF10 protein (ORF10) genes, complete cds	unknown	unknown	USA/TX-CDC-FG-101900/2021
Howard et al BQJ	1	Severe acute respiratory syndrome coronavirus 2 isolate SARS-CoV-2/human/USA/TX-CDC-FG-102169/2021 ORF1ab polyprotein (ORF1ab) and ORF1a polyprotein (ORF1ab) genes, partial cds; surface glycoprotein (S), ORF3a protein (ORF3a), envelope protein (E), membrane glycoprotein (M), ORF6 protein (ORF6), ORF7a protein (ORF7a), and ORF7b (ORF7b) genes, complete cds; ORF8 gene, complete sequence; and nucleocapsid phosphoprotein (N) and ORF10 protein (ORF10) genes, complete cds	unknown	unknown	USA/TX-CDC-FG-102169/2021
Howard et al BQK	1	Severe acute respiratory syndrome coronavirus 2 isolate SARS-CoV-2/human/USA/TX-CDC-FG-102360/2021 ORF1ab polyprotein (ORF1ab) and ORF1a polyprotein (ORF1ab) genes, partial cds; surface glycoprotein (S), ORF3a protein (ORF3a), envelope protein (E), membrane glycoprotein (M), ORF6 protein (ORF6), ORF7a protein (ORF7a), and ORF7b (ORF7b) genes, complete cds; ORF8 gene, complete sequence; and nucleocapsid phosphoprotein (N) and ORF10 protein (ORF10) genes, complete cds	unknown	unknown	USA/TX-CDC-FG-102360/2021
Howard et al BQL	1	Severe acute respiratory syndrome coronavirus 2 isolate SARS-CoV-2/human/USA/TX-CDC-FG-115575/2021 ORF1ab polyprotein (ORF1ab) and ORF1a polyprotein (ORF1ab) genes, partial cds; surface glycoprotein (S), ORF3a protein (ORF3a), envelope protein (E), membrane glycoprotein (M), ORF6 protein (ORF6), ORF7a protein (ORF7a), and ORF7b (ORF7b) genes, complete cds; ORF8 gene, complete sequence; and nucleocapsid phosphoprotein (N) and ORF10 protein (ORF10) genes, complete cds	unknown	unknown	USA/TX-CDC-FG-115575/2021
Gohl et al R	1	Severe acute respiratory syndrome coronavirus 2 isolate SARS-CoV-2/human/USA/MN-UMGC-4336/2021 ORF1ab polyprotein (ORF1ab), ORF1a polyprotein (ORF1ab), surface glycoprotein (S), ORF3a protein (ORF3a), envelope protein (E), membrane glycoprotein (M), ORF6 protein (ORF6), ORF7a protein (ORF7a), and ORF7b (ORF7b) genes, complete cds; ORF8 gene, complete sequence; and nucleocapsid phosphoprotein (N) and ORF10 protein (ORF10) genes, complete cds	unknown	unknown	USA/MN-UMGC-4336/2021
Howard et al BQM	1	Severe acute respiratory syndrome coronavirus 2 isolate SARS-CoV-2/human/USA/MO-CDC-IBX416324281279/2021 ORF1ab polyprotein (ORF1ab), ORF1a polyprotein (ORF1ab), surface glycoprotein (S), ORF3a protein (ORF3a), envelope protein (E), membrane glycoprotein (M), ORF6 protein (ORF6), ORF7a protein (ORF7a), and ORF7b (ORF7b) genes, complete cds; ORF8 gene, complete sequence; and nucleocapsid phosphoprotein (N) and ORF10 protein (ORF10) genes, complete cds	unknown	unknown	USA/MO-CDC-IBX416324281279/2021
Howard et al BQN	1	Severe acute respiratory syndrome coronavirus 2 isolate SARS-CoV-2/human/USA/IA-CDC-LC0231399/2021 ORF1ab polyprotein (ORF1ab), ORF1a polyprotein (ORF1ab), surface glycoprotein (S), ORF3a protein (ORF3a), envelope protein (E), membrane glycoprotein (M), ORF6 protein (ORF6), ORF7a protein (ORF7a), and ORF7b (ORF7b) genes, complete cds; ORF8 gene, complete sequence; and nucleocapsid phosphoprotein (N) and ORF10 protein (ORF10) genes, complete cds	unknown	unknown	USA/IA-CDC-LC0231399/2021
Howard et al BQO	1	Severe acute respiratory syndrome coronavirus 2 isolate SARS-CoV-2/human/USA/IA-CDC-LC0233675/2021 ORF1ab polyprotein (ORF1ab), ORF1a polyprotein (ORF1ab), surface glycoprotein (S), ORF3a protein (ORF3a), envelope protein (E), membrane glycoprotein (M), ORF6 protein (ORF6), ORF7a protein (ORF7a), and ORF7b (ORF7b) genes, complete cds; ORF8 gene, complete sequence; and nucleocapsid phosphoprotein (N) and ORF10 protein (ORF10) genes, complete cds	unknown	unknown	USA/IA-CDC-LC0233675/2021
Howard et al BQP	1	Severe acute respiratory syndrome coronavirus 2 isolate SARS-CoV-2/human/USA/TX-CDC-QDX25890839/2021 ORF1ab polyprotein (ORF1ab), ORF1a polyprotein (ORF1ab), surface glycoprotein (S), ORF3a protein (ORF3a), envelope protein (E), membrane glycoprotein (M), ORF6 protein (ORF6), ORF7a protein (ORF7a), and ORF7b (ORF7b) genes, complete cds; ORF8 gene, complete sequence; and nucleocapsid phosphoprotein (N) and ORF10 protein (ORF10) genes, complete cds	unknown	unknown	USA/TX-CDC-QDX25890839/2021
Howard et al BQQ	1	Severe acute respiratory syndrome coronavirus 2 isolate SARS-CoV-2/human/USA/MO-CDC-QDX26598337/2021 ORF1ab polyprotein (ORF1ab), ORF1a polyprotein (ORF1ab), surface glycoprotein (S), ORF3a protein (ORF3a), envelope protein (E), membrane glycoprotein (M), ORF6 protein (ORF6), ORF7a protein (ORF7a), and ORF7b (ORF7b) genes, complete cds; ORF8 gene, complete sequence; and nucleocapsid phosphoprotein (N) and ORF10 protein (ORF10) genes, complete cds	unknown	unknown	USA/MO-CDC-QDX26598337/2021
Howard et al BQR	1	Severe acute respiratory syndrome coronavirus 2 isolate SARS-CoV-2/human/USA/MO-CDC-QDX26598549/2021 ORF1ab polyprotein (ORF1ab), ORF1a polyprotein (ORF1ab), surface glycoprotein (S), ORF3a protein (ORF3a), envelope protein (E), membrane glycoprotein (M), ORF6 protein (ORF6), ORF7a protein (ORF7a), and ORF7b (ORF7b) genes, complete cds; ORF8 gene, complete sequence; and nucleocapsid phosphoprotein (N) and ORF10 protein (ORF10) genes, complete cds	unknown	unknown	USA/MO-CDC-QDX26598549/2021
Howard et al BQS	1	Severe acute respiratory syndrome coronavirus 2 isolate SARS-CoV-2/human/USA/TX-CDC-LC0232321/2021 ORF1ab polyprotein (ORF1ab), ORF1a polyprotein (ORF1ab), surface glycoprotein (S), ORF3a protein (ORF3a), envelope protein (E), membrane glycoprotein (M), ORF6 protein (ORF6), ORF7a protein (ORF7a), and ORF7b (ORF7b) genes, complete cds; ORF8 gene, complete sequence; and nucleocapsid phosphoprotein (N) and ORF10 protein (ORF10) genes, complete cds	unknown	unknown	USA/TX-CDC-LC0232321/2021
Howard et al BQT	1	Severe acute respiratory syndrome coronavirus 2 isolate SARS-CoV-2/human/USA/KS-CDC-LC0210559/2021 ORF1ab polyprotein (ORF1ab), ORF1a polyprotein (ORF1ab), surface glycoprotein (S), ORF3a protein (ORF3a), envelope protein (E), membrane glycoprotein (M), ORF6 protein (ORF6), ORF7a protein (ORF7a), and ORF7b (ORF7b) genes, complete cds; ORF8 gene, complete sequence; and nucleocapsid phosphoprotein (N) and ORF10 protein (ORF10) genes, complete cds	unknown	unknown	USA/KS-CDC-LC0210559/2021
Howard et al BQU	1	Severe acute respiratory syndrome coronavirus 2 isolate SARS-CoV-2/human/USA/OK-CDC-ASC210097801/2021 ORF1ab polyprotein (ORF1ab), ORF1a polyprotein (ORF1ab), surface glycoprotein (S), ORF3a protein (ORF3a), envelope protein (E), membrane glycoprotein (M), ORF6 protein (ORF6), ORF7a protein (ORF7a), and ORF7b (ORF7b) genes, complete cds; ORF8 gene, complete sequence; and nucleocapsid phosphoprotein (N) and ORF10 protein (ORF10) genes, complete cds	unknown	unknown	USA/OK-CDC-ASC210097801/2021
Gohl et al S	1	Severe acute respiratory syndrome coronavirus 2 isolate SARS-CoV-2/human/USA/MO-UMGC-8169/2021 ORF1ab polyprotein (ORF1ab), ORF1a polyprotein (ORF1ab), surface glycoprotein (S), ORF3a protein (ORF3a), envelope protein (E), membrane glycoprotein (M), ORF6 protein (ORF6), ORF7a protein (ORF7a), and ORF7b (ORF7b) genes, complete cds; ORF8 gene, complete sequence; and nucleocapsid phosphoprotein (N) and ORF10 protein (ORF10) genes, complete cds	unknown	unknown	USA/MO-UMGC-8169/2021
Gohl et al T	1	Severe acute respiratory syndrome coronavirus 2 isolate SARS-CoV-2/human/USA/MO-UMGC-7402/2021 ORF1ab polyprotein (ORF1ab), ORF1a polyprotein (ORF1ab), surface glycoprotein (S), ORF3a protein (ORF3a), envelope protein (E), membrane glycoprotein (M), ORF6 protein (ORF6), ORF7a protein (ORF7a), and ORF7b (ORF7b) genes, complete cds; ORF8 gene, complete sequence; and nucleocapsid phosphoprotein (N) and ORF10 protein (ORF10) genes, complete cds	unknown	unknown	USA/MO-UMGC-7402/2021
Howard et al BQV	1	Severe acute respiratory syndrome coronavirus 2 isolate SARS-CoV-2/human/USA/MO-CDC-ASC210161230/2021 ORF1ab polyprotein (ORF1ab), ORF1a polyprotein (ORF1ab), surface glycoprotein (S), ORF3a protein (ORF3a), envelope protein (E), membrane glycoprotein (M), ORF6 protein (ORF6), ORF7a protein (ORF7a), and ORF7b (ORF7b) genes, complete cds; ORF8 gene, complete sequence; and nucleocapsid phosphoprotein (N) and ORF10 protein (ORF10) genes, complete cds	unknown	unknown	USA/MO-CDC-ASC210161230/2021
Gohl et al U	1	Severe acute respiratory syndrome coronavirus 2 isolate SARS-CoV-2/human/USA/MO-UMGC-9971/2021 ORF1ab polyprotein (ORF1ab), ORF1a polyprotein (ORF1ab), surface glycoprotein (S), ORF3a protein (ORF3a), envelope protein (E), membrane glycoprotein (M), ORF6 protein (ORF6), ORF7a protein (ORF7a), and ORF7b (ORF7b) genes, complete cds; ORF8 gene, complete sequence; and nucleocapsid phosphoprotein (N) and ORF10 protein (ORF10) genes, complete cds	unknown	unknown	USA/MO-UMGC-9971/2021
Gohl et al V	1	Severe acute respiratory syndrome coronavirus 2 isolate SARS-CoV-2/human/USA/MO-UMGC-7395/2021 ORF1ab polyprotein (ORF1ab), ORF1a polyprotein (ORF1ab), surface glycoprotein (S), ORF3a protein (ORF3a), envelope protein (E), membrane glycoprotein (M), ORF6 protein (ORF6), ORF7a protein (ORF7a), and ORF7b (ORF7b) genes, complete cds; ORF8 gene, complete sequence; and nucleocapsid phosphoprotein (N) and ORF10 protein (ORF10) genes, complete cds	unknown	unknown	USA/MO-UMGC-7395/2021
Gohl et al W	1	Severe acute respiratory syndrome coronavirus 2 isolate SARS-CoV-2/human/USA/MO-UMGC-5504/2021 ORF1ab polyprotein (ORF1ab), ORF1a polyprotein (ORF1ab), surface glycoprotein (S), ORF3a protein (ORF3a), envelope protein (E), membrane glycoprotein (M), ORF6 protein (ORF6), ORF7a protein (ORF7a), and ORF7b (ORF7b) genes, complete cds; ORF8 gene, complete sequence; and nucleocapsid phosphoprotein (N) and ORF10 protein (ORF10) genes, complete cds	unknown	unknown	USA/MO-UMGC-5504/2021
Siddle,K.J., Adams,G., Pearlman,L., Gladden-Young,A., Vicente,G., Blumenstiel,B., DeFelice,M., Lee,M., McGovern,S., Lagerborg,K., Rudy,M., DeRuff,K., Carter,A., Normandin,E., Bauer,M., Reilly,S., Tomkins-Tinch,C., Loreth,C., Chaluvadi,S., Meldrim,J., Granger,B., Lemieux,J.E., Birren,B.W., Sabeti,P.C., Larkin,K., Dodge,S., Lennon,N., Madoff,L., Brown,C., Gallagher,G., Smole,S., Park,D.J., Gabriel,S., and MacInnis,B.L. CY	1	Severe acute respiratory syndrome coronavirus 2 isolate SARS-CoV-2/human/USA/MA-CDCBI-CRSP_DKYCBLWYQJ3BS5C7/2021 ORF1ab polyprotein (ORF1ab), ORF1a polyprotein (ORF1ab), surface glycoprotein (S), ORF3a protein (ORF3a), envelope protein (E), membrane glycoprotein (M), ORF6 protein (ORF6), ORF7a protein (ORF7a), and ORF7b (ORF7b) genes, complete cds; ORF8 gene, complete sequence; and nucleocapsid phosphoprotein (N) and ORF10 protein (ORF10) genes, complete cds	unknown	unknown	USA/MA-CDCBI-CRSP_DKYCBLWYQJ3BS5C7/2021
Gohl et al X	1	Severe acute respiratory syndrome coronavirus 2 isolate SARS-CoV-2/human/USA/MO-UMGC-7392/2021 ORF1ab polyprotein (ORF1ab), ORF1a polyprotein (ORF1ab), surface glycoprotein (S), ORF3a protein (ORF3a), envelope protein (E), membrane glycoprotein (M), ORF6 protein (ORF6), ORF7a protein (ORF7a), and ORF7b (ORF7b) genes, complete cds; ORF8 gene, complete sequence; and nucleocapsid phosphoprotein (N) and ORF10 protein (ORF10) genes, complete cds	unknown	unknown	USA/MO-UMGC-7392/2021
Gohl et al Y	1	Severe acute respiratory syndrome coronavirus 2 isolate SARS-CoV-2/human/USA/AR-UMGC-11316/2021 ORF1ab polyprotein (ORF1ab), ORF1a polyprotein (ORF1ab), surface glycoprotein (S), ORF3a protein (ORF3a), envelope protein (E), membrane glycoprotein (M), ORF6 protein (ORF6), ORF7a protein (ORF7a), and ORF7b (ORF7b) genes, complete cds; ORF8 gene, complete sequence; and nucleocapsid phosphoprotein (N) and ORF10 protein (ORF10) genes, complete cds	unknown	unknown	USA/AR-UMGC-11316/2021
Sheth et al GD	1	Severe acute respiratory syndrome coronavirus 2 isolate SARS-CoV-2/human/USA/AR-CDC-2-4813798/2021 ORF1ab polyprotein (ORF1ab), ORF1a polyprotein (ORF1ab), surface glycoprotein (S), ORF3a protein (ORF3a), envelope protein (E), membrane glycoprotein (M), ORF6 protein (ORF6), ORF7a protein (ORF7a), and ORF7b (ORF7b) genes, complete cds; ORF8 gene, complete sequence; and nucleocapsid phosphoprotein (N) and ORF10 protein (ORF10) genes, complete cds	unknown	unknown	USA/AR-CDC-2-4813798/2021
Howard et al BQW	1	Severe acute respiratory syndrome coronavirus 2 isolate SARS-CoV-2/human/USA/MO-CDC-LC0094527/2021 ORF1ab polyprotein (ORF1ab), ORF1a polyprotein (ORF1ab), surface glycoprotein (S), ORF3a protein (ORF3a), envelope protein (E), membrane glycoprotein (M), ORF6 protein (ORF6), ORF7a protein (ORF7a), and ORF7b (ORF7b) genes, complete cds; ORF8 gene, complete sequence; and nucleocapsid phosphoprotein (N) and ORF10 protein (ORF10) genes, complete cds	unknown	unknown	USA/MO-CDC-LC0094527/2021
Howard et al BQX	1	Severe acute respiratory syndrome coronavirus 2 isolate SARS-CoV-2/human/USA/IL-CDC-ASC210159935/2021 ORF1ab polyprotein (ORF1ab), ORF1a polyprotein (ORF1ab), surface glycoprotein (S), ORF3a protein (ORF3a), envelope protein (E), membrane glycoprotein (M), ORF6 protein (ORF6), ORF7a protein (ORF7a), and ORF7b (ORF7b) genes, complete cds; ORF8 gene, complete sequence; and nucleocapsid phosphoprotein (N) and ORF10 protein (ORF10) genes, complete cds	unknown	unknown	USA/IL-CDC-ASC210159935/2021
Gohl et al Z	1	Severe acute respiratory syndrome coronavirus 2 isolate SARS-CoV-2/human/USA/MO-UMGC-5718/2021 ORF1ab polyprotein (ORF1ab), ORF1a polyprotein (ORF1ab), surface glycoprotein (S), ORF3a protein (ORF3a), envelope protein (E), membrane glycoprotein (M), ORF6 protein (ORF6), ORF7a protein (ORF7a), and ORF7b (ORF7b) genes, complete cds; ORF8 gene, complete sequence; and nucleocapsid phosphoprotein (N) and ORF10 protein (ORF10) genes, complete cds	unknown	unknown	USA/MO-UMGC-5718/2021
Gohl et al AA	1	Severe acute respiratory syndrome coronavirus 2 isolate SARS-CoV-2/human/USA/MO-UMGC-11489/2021 ORF1ab polyprotein (ORF1ab), ORF1a polyprotein (ORF1ab), surface glycoprotein (S), ORF3a protein (ORF3a), envelope protein (E), membrane glycoprotein (M), ORF6 protein (ORF6), ORF7a protein (ORF7a), and ORF7b (ORF7b) genes, complete cds; ORF8 gene, complete sequence; and nucleocapsid phosphoprotein (N) and ORF10 protein (ORF10) genes, complete cds	unknown	unknown	USA/MO-UMGC-11489/2021
Howard et al BQY	1	Severe acute respiratory syndrome coronavirus 2 isolate SARS-CoV-2/human/USA/MO-CDC-ASC210114903/2021 ORF1ab polyprotein (ORF1ab), ORF1a polyprotein (ORF1ab), surface glycoprotein (S), ORF3a protein (ORF3a), envelope protein (E), membrane glycoprotein (M), ORF6 protein (ORF6), ORF7a protein (ORF7a), and ORF7b (ORF7b) genes, complete cds; ORF8 gene, complete sequence; and nucleocapsid phosphoprotein (N) and ORF10 protein (ORF10) genes, complete cds	unknown	unknown	USA/MO-CDC-ASC210114903/2021
Gohl et al AB	1	Severe acute respiratory syndrome coronavirus 2 isolate SARS-CoV-2/human/USA/MO-UMGC-7226/2021 ORF1ab polyprotein (ORF1ab), ORF1a polyprotein (ORF1ab), surface glycoprotein (S), ORF3a protein (ORF3a), envelope protein (E), membrane glycoprotein (M), ORF6 protein (ORF6), ORF7a protein (ORF7a), and ORF7b (ORF7b) genes, complete cds; ORF8 gene, complete sequence; and nucleocapsid phosphoprotein (N) and ORF10 protein (ORF10) genes, complete cds	unknown	unknown	USA/MO-UMGC-7226/2021
Gohl et al AC	1	Severe acute respiratory syndrome coronavirus 2 isolate SARS-CoV-2/human/USA/MO-UMGC-8135/2021 ORF1ab polyprotein (ORF1ab), ORF1a polyprotein (ORF1ab), surface glycoprotein (S), ORF3a protein (ORF3a), envelope protein (E), membrane glycoprotein (M), ORF6 protein (ORF6), ORF7a protein (ORF7a), and ORF7b (ORF7b) genes, complete cds; ORF8 gene, complete sequence; and nucleocapsid phosphoprotein (N) and ORF10 protein (ORF10) genes, complete cds	unknown	unknown	USA/MO-UMGC-8135/2021
Howard et al BQZ	1	Severe acute respiratory syndrome coronavirus 2 isolate SARS-CoV-2/human/USA/MO-CDC-LC0094421/2021 ORF1ab polyprotein (ORF1ab), ORF1a polyprotein (ORF1ab), surface glycoprotein (S), ORF3a protein (ORF3a), envelope protein (E), membrane glycoprotein (M), ORF6 protein (ORF6), ORF7a protein (ORF7a), and ORF7b (ORF7b) genes, complete cds; ORF8 gene, complete sequence; and nucleocapsid phosphoprotein (N) and ORF10 protein (ORF10) genes, complete cds	unknown	unknown	USA/MO-CDC-LC0094421/2021
Howard et al BRA	1	Severe acute respiratory syndrome coronavirus 2 isolate SARS-CoV-2/human/USA/MO-CDC-LC0094418/2021 ORF1ab polyprotein (ORF1ab), ORF1a polyprotein (ORF1ab), surface glycoprotein (S), ORF3a protein (ORF3a), envelope protein (E), membrane glycoprotein (M), ORF6 protein (ORF6), ORF7a protein (ORF7a), and ORF7b (ORF7b) genes, complete cds; ORF8 gene, complete sequence; and nucleocapsid phosphoprotein (N) and ORF10 protein (ORF10) genes, complete cds	unknown	unknown	USA/MO-CDC-LC0094418/2021
Howard et al BRB	1	Severe acute respiratory syndrome coronavirus 2 isolate SARS-CoV-2/human/USA/MO-CDC-LC0133667/2021 ORF1ab polyprotein (ORF1ab), ORF1a polyprotein (ORF1ab), surface glycoprotein (S), ORF3a protein (ORF3a), envelope protein (E), membrane glycoprotein (M), ORF6 protein (ORF6), ORF7a protein (ORF7a), and ORF7b (ORF7b) genes, complete cds; ORF8 gene, complete sequence; and nucleocapsid phosphoprotein (N) and ORF10 protein (ORF10) genes, complete cds	unknown	unknown	USA/MO-CDC-LC0133667/2021
Howard et al BRC	1	Severe acute respiratory syndrome coronavirus 2 isolate SARS-CoV-2/human/USA/MO-CDC-QDX26764284/2021 ORF1ab polyprotein (ORF1ab), ORF1a polyprotein (ORF1ab), surface glycoprotein (S), ORF3a protein (ORF3a), envelope protein (E), membrane glycoprotein (M), ORF6 protein (ORF6), ORF7a protein (ORF7a), and ORF7b (ORF7b) genes, complete cds; ORF8 gene, complete sequence; and nucleocapsid phosphoprotein (N) and ORF10 protein (ORF10) genes, complete cds	unknown	unknown	USA/MO-CDC-QDX26764284/2021
Howard et al BRD	1	Severe acute respiratory syndrome coronavirus 2 isolate SARS-CoV-2/human/USA/MO-CDC-QDX26764270/2021 ORF1ab polyprotein (ORF1ab), ORF1a polyprotein (ORF1ab), surface glycoprotein (S), ORF3a protein (ORF3a), envelope protein (E), membrane glycoprotein (M), ORF6 protein (ORF6), ORF7a protein (ORF7a), and ORF7b (ORF7b) genes, complete cds; ORF8 gene, complete sequence; and nucleocapsid phosphoprotein (N) and ORF10 protein (ORF10) genes, complete cds	unknown	unknown	USA/MO-CDC-QDX26764270/2021
Linares et al F	1	Severe acute respiratory syndrome coronavirus 2 isolate SARS-CoV-2/human/USA/UT-UPHL-210820752780/2021 ORF1ab polyprotein (ORF1ab), ORF1a polyprotein (ORF1ab), surface glycoprotein (S), ORF3a protein (ORF3a), envelope protein (E), membrane glycoprotein (M), ORF6 protein (ORF6), ORF7a protein (ORF7a), and ORF7b (ORF7b) genes, complete cds; ORF8 gene, complete sequence; and nucleocapsid phosphoprotein (N) and ORF10 protein (ORF10) genes, complete cds	unknown	unknown	USA/UT-UPHL-210820752780/2021
Linares et al G	1	Severe acute respiratory syndrome coronavirus 2 isolate SARS-CoV-2/human/USA/UT-UPHL-210911902025/2021 ORF1ab polyprotein (ORF1ab), ORF1a polyprotein (ORF1ab), surface glycoprotein (S), ORF3a protein (ORF3a), envelope protein (E), membrane glycoprotein (M), ORF6 protein (ORF6), ORF7a protein (ORF7a), and ORF7b (ORF7b) genes, complete cds; ORF8 gene, complete sequence; and nucleocapsid phosphoprotein (N) and ORF10 protein (ORF10) genes, complete cds	unknown	unknown	USA/UT-UPHL-210911902025/2021
Linares et al H	1	Severe acute respiratory syndrome coronavirus 2 isolate SARS-CoV-2/human/USA/UT-UPHL-210828649555/2021 ORF1ab polyprotein (ORF1ab), ORF1a polyprotein (ORF1ab), surface glycoprotein (S), ORF3a protein (ORF3a), envelope protein (E), membrane glycoprotein (M), ORF6 protein (ORF6), ORF7a protein (ORF7a), and ORF7b (ORF7b) genes, complete cds; ORF8 gene, complete sequence; and nucleocapsid phosphoprotein (N) and ORF10 protein (ORF10) genes, complete cds	unknown	unknown	USA/UT-UPHL-210828649555/2021
Linares et al I	1	Severe acute respiratory syndrome coronavirus 2 isolate SARS-CoV-2/human/USA/UT-UPHL-210828511478/2021 ORF1ab polyprotein (ORF1ab), ORF1a polyprotein (ORF1ab), surface glycoprotein (S), ORF3a protein (ORF3a), envelope protein (E), membrane glycoprotein (M), ORF6 protein (ORF6), ORF7a protein (ORF7a), and ORF7b (ORF7b) genes, complete cds; ORF8 gene, complete sequence; and nucleocapsid phosphoprotein (N) and ORF10 protein (ORF10) genes, complete cds	unknown	unknown	USA/UT-UPHL-210828511478/2021
Howard et al BRE	1	Severe acute respiratory syndrome coronavirus 2 isolate SARS-CoV-2/human/USA/MO-CDC-ASC210246315/2021 ORF1ab polyprotein (ORF1ab), ORF1a polyprotein (ORF1ab), surface glycoprotein (S), ORF3a protein (ORF3a), envelope protein (E), membrane glycoprotein (M), ORF6 protein (ORF6), ORF7a protein (ORF7a), and ORF7b (ORF7b) genes, complete cds; ORF8 gene, complete sequence; and nucleocapsid phosphoprotein (N) and ORF10 protein (ORF10) genes, complete cds	unknown	unknown	USA/MO-CDC-ASC210246315/2021
Gohl et al AD	1	Severe acute respiratory syndrome coronavirus 2 isolate SARS-CoV-2/human/USA/MO-UMGC-5788/2021 ORF1ab polyprotein (ORF1ab), ORF1a polyprotein (ORF1ab), surface glycoprotein (S), ORF3a protein (ORF3a), envelope protein (E), membrane glycoprotein (M), ORF6 protein (ORF6), ORF7a protein (ORF7a), and ORF7b (ORF7b) genes, complete cds; ORF8 gene, complete sequence; and nucleocapsid phosphoprotein (N) and ORF10 protein (ORF10) genes, complete cds	unknown	unknown	USA/MO-UMGC-5788/2021
Gohl et al AE	1	Severe acute respiratory syndrome coronavirus 2 isolate SARS-CoV-2/human/USA/MO-UMGC-7224/2021 ORF1ab polyprotein (ORF1ab) and ORF1a polyprotein (ORF1ab) genes, partial cds; surface glycoprotein (S), ORF3a protein (ORF3a), envelope protein (E), membrane glycoprotein (M), ORF6 protein (ORF6), ORF7a protein (ORF7a), and ORF7b (ORF7b) genes, complete cds; ORF8 gene, complete sequence; and nucleocapsid phosphoprotein (N) and ORF10 protein (ORF10) genes, complete cds	unknown	unknown	USA/MO-UMGC-7224/2021
Gohl et al AF	1	Severe acute respiratory syndrome coronavirus 2 isolate SARS-CoV-2/human/USA/MO-UMGC-5641/2021 ORF1ab polyprotein (ORF1ab), ORF1a polyprotein (ORF1ab), surface glycoprotein (S), ORF3a protein (ORF3a), envelope protein (E), membrane glycoprotein (M), ORF6 protein (ORF6), ORF7a protein (ORF7a), and ORF7b (ORF7b) genes, complete cds; ORF8 gene, complete sequence; and nucleocapsid phosphoprotein (N) and ORF10 protein (ORF10) genes, complete cds	unknown	unknown	USA/MO-UMGC-5641/2021
Howard et al BRF	1	Severe acute respiratory syndrome coronavirus 2 isolate SARS-CoV-2/human/USA/AZ-CDC-QDX28276730/2021 ORF1ab polyprotein (ORF1ab), ORF1a polyprotein (ORF1ab), surface glycoprotein (S), ORF3a protein (ORF3a), envelope protein (E), membrane glycoprotein (M), ORF6 protein (ORF6), ORF7a protein (ORF7a), and ORF7b (ORF7b) genes, complete cds; ORF8 gene, complete sequence; and nucleocapsid phosphoprotein (N) and ORF10 protein (ORF10) genes, complete cds	unknown	unknown	USA/AZ-CDC-QDX28276730/2021
Howard et al BRG	1	Severe acute respiratory syndrome coronavirus 2 isolate SARS-CoV-2/human/USA/MO-CDC-LC0264528/2021 ORF1ab polyprotein (ORF1ab), ORF1a polyprotein (ORF1ab), surface glycoprotein (S), ORF3a protein (ORF3a), envelope protein (E), membrane glycoprotein (M), ORF6 protein (ORF6), ORF7a protein (ORF7a), and ORF7b (ORF7b) genes, complete cds; ORF8 gene, complete sequence; and nucleocapsid phosphoprotein (N) and ORF10 protein (ORF10) genes, complete cds	unknown	unknown	USA/MO-CDC-LC0264528/2021
Howard et al BRH	1	Severe acute respiratory syndrome coronavirus 2 isolate SARS-CoV-2/human/USA/MO-CDC-LC0133398/2021 ORF1ab polyprotein (ORF1ab), ORF1a polyprotein (ORF1ab), surface glycoprotein (S), ORF3a protein (ORF3a), envelope protein (E), membrane glycoprotein (M), ORF6 protein (ORF6), ORF7a protein (ORF7a), and ORF7b (ORF7b) genes, complete cds; ORF8 gene, complete sequence; and nucleocapsid phosphoprotein (N) and ORF10 protein (ORF10) genes, complete cds	unknown	unknown	USA/MO-CDC-LC0133398/2021
Howard et al BRI	1	Severe acute respiratory syndrome coronavirus 2 isolate SARS-CoV-2/human/USA/NV-CDC-LC0222998/2021 ORF1ab polyprotein (ORF1ab) and ORF1a polyprotein (ORF1ab) genes, partial cds; surface glycoprotein (S), ORF3a protein (ORF3a), envelope protein (E), membrane glycoprotein (M), ORF6 protein (ORF6), ORF7a protein (ORF7a), and ORF7b (ORF7b) genes, complete cds; ORF8 gene, complete sequence; nucleocapsid phosphoprotein (N) gene, complete cds; and ORF10 protein (ORF10) gene, partial cds	unknown	unknown	USA/NV-CDC-LC0222998/2021
Howard et al BRJ	1	Severe acute respiratory syndrome coronavirus 2 isolate SARS-CoV-2/human/USA/MO-CDC-LC0248313/2021 ORF1ab polyprotein (ORF1ab), ORF1a polyprotein (ORF1ab), surface glycoprotein (S), ORF3a protein (ORF3a), envelope protein (E), membrane glycoprotein (M), ORF6 protein (ORF6), ORF7a protein (ORF7a), and ORF7b (ORF7b) genes, complete cds; ORF8 gene, complete sequence; and nucleocapsid phosphoprotein (N) and ORF10 protein (ORF10) genes, complete cds	unknown	unknown	USA/MO-CDC-LC0248313/2021
Howard et al BRK	1	Severe acute respiratory syndrome coronavirus 2 isolate SARS-CoV-2/human/USA/IL-CDC-ASC210242803/2021 ORF1ab polyprotein (ORF1ab), ORF1a polyprotein (ORF1ab), surface glycoprotein (S), ORF3a protein (ORF3a), envelope protein (E), membrane glycoprotein (M), ORF6 protein (ORF6), ORF7a protein (ORF7a), and ORF7b (ORF7b) genes, complete cds; ORF8 gene, complete sequence; and nucleocapsid phosphoprotein (N) and ORF10 protein (ORF10) genes, complete cds	unknown	unknown	USA/IL-CDC-ASC210242803/2021
Howard et al BRL	1	Severe acute respiratory syndrome coronavirus 2 isolate SARS-CoV-2/human/USA/MS-CDC-LC0211731/2021 ORF1ab polyprotein (ORF1ab), ORF1a polyprotein (ORF1ab), surface glycoprotein (S), ORF3a protein (ORF3a), envelope protein (E), membrane glycoprotein (M), ORF6 protein (ORF6), ORF7a protein (ORF7a), and ORF7b (ORF7b) genes, complete cds; ORF8 gene, complete sequence; and nucleocapsid phosphoprotein (N) and ORF10 protein (ORF10) genes, complete cds	unknown	unknown	USA/MS-CDC-LC0211731/2021
Howard et al BRM	1	Severe acute respiratory syndrome coronavirus 2 isolate SARS-CoV-2/human/USA/MO-CDC-LC0147371/2021 ORF1ab polyprotein (ORF1ab), ORF1a polyprotein (ORF1ab), surface glycoprotein (S), ORF3a protein (ORF3a), envelope protein (E), membrane glycoprotein (M), ORF6 protein (ORF6), ORF7a protein (ORF7a), and ORF7b (ORF7b) genes, complete cds; ORF8 gene, complete sequence; and nucleocapsid phosphoprotein (N) and ORF10 protein (ORF10) genes, complete cds	unknown	unknown	USA/MO-CDC-LC0147371/2021
Howard et al BRN	1	Severe acute respiratory syndrome coronavirus 2 isolate SARS-CoV-2/human/USA/MO-CDC-LC0224694/2021 ORF1ab polyprotein (ORF1ab), ORF1a polyprotein (ORF1ab), surface glycoprotein (S), ORF3a protein (ORF3a), envelope protein (E), membrane glycoprotein (M), ORF6 protein (ORF6), ORF7a protein (ORF7a), and ORF7b (ORF7b) genes, complete cds; ORF8 gene, complete sequence; and nucleocapsid phosphoprotein (N) and ORF10 protein (ORF10) genes, complete cds	unknown	unknown	USA/MO-CDC-LC0224694/2021
Howard et al BRO	1	Severe acute respiratory syndrome coronavirus 2 isolate SARS-CoV-2/human/USA/NJ-CDC-LC0198859/2021 ORF1ab polyprotein (ORF1ab), ORF1a polyprotein (ORF1ab), and surface glycoprotein (S) genes, partial cds; ORF3a protein (ORF3a), envelope protein (E), membrane glycoprotein (M), ORF6 protein (ORF6), ORF7a protein (ORF7a), and ORF7b (ORF7b) genes, complete cds; ORF8 gene, complete sequence; and nucleocapsid phosphoprotein (N) gene, partial cds	unknown	unknown	USA/NJ-CDC-LC0198859/2021
Howard et al BRP	1	Severe acute respiratory syndrome coronavirus 2 isolate SARS-CoV-2/human/USA/NJ-CDC-LC0256791/2021 ORF1ab polyprotein (ORF1ab), ORF1a polyprotein (ORF1ab), surface glycoprotein (S), ORF3a protein (ORF3a), envelope protein (E), membrane glycoprotein (M), ORF6 protein (ORF6), ORF7a protein (ORF7a), and ORF7b (ORF7b) genes, complete cds; ORF8 gene, complete sequence; and nucleocapsid phosphoprotein (N) and ORF10 protein (ORF10) genes, complete cds	unknown	unknown	USA/NJ-CDC-LC0256791/2021
Howard et al BRQ	1	Severe acute respiratory syndrome coronavirus 2 isolate SARS-CoV-2/human/USA/OK-CDC-ASC210186824/2021 ORF1ab polyprotein (ORF1ab), ORF1a polyprotein (ORF1ab), surface glycoprotein (S), ORF3a protein (ORF3a), envelope protein (E), membrane glycoprotein (M), ORF6 protein (ORF6), ORF7a protein (ORF7a), and ORF7b (ORF7b) genes, complete cds; ORF8 gene, complete sequence; and nucleocapsid phosphoprotein (N) and ORF10 protein (ORF10) genes, complete cds	unknown	unknown	USA/OK-CDC-ASC210186824/2021
Howard et al BRR	1	Severe acute respiratory syndrome coronavirus 2 isolate SARS-CoV-2/human/USA/MO-CDC-ASC210097500/2021 ORF1ab polyprotein (ORF1ab), ORF1a polyprotein (ORF1ab), surface glycoprotein (S), ORF3a protein (ORF3a), envelope protein (E), membrane glycoprotein (M), ORF6 protein (ORF6), ORF7a protein (ORF7a), and ORF7b (ORF7b) genes, complete cds; ORF8 gene, complete sequence; and nucleocapsid phosphoprotein (N) and ORF10 protein (ORF10) genes, complete cds	unknown	unknown	USA/MO-CDC-ASC210097500/2021
Howard et al BRS	1	Severe acute respiratory syndrome coronavirus 2 isolate SARS-CoV-2/human/USA/MO-CDC-LC0167826/2021 ORF1ab polyprotein (ORF1ab), ORF1a polyprotein (ORF1ab), surface glycoprotein (S), ORF3a protein (ORF3a), envelope protein (E), membrane glycoprotein (M), ORF6 protein (ORF6), ORF7a protein (ORF7a), and ORF7b (ORF7b) genes, complete cds; ORF8 gene, complete sequence; and nucleocapsid phosphoprotein (N) and ORF10 protein (ORF10) genes, complete cds	unknown	unknown	USA/MO-CDC-LC0167826/2021
Gohl et al AG	1	Severe acute respiratory syndrome coronavirus 2 isolate SARS-CoV-2/human/USA/MN-UMGC-10487/2021 ORF1ab polyprotein (ORF1ab), ORF1a polyprotein (ORF1ab), surface glycoprotein (S), ORF3a protein (ORF3a), envelope protein (E), membrane glycoprotein (M), ORF6 protein (ORF6), ORF7a protein (ORF7a), and ORF7b (ORF7b) genes, complete cds; ORF8 gene, complete sequence; and nucleocapsid phosphoprotein (N) and ORF10 protein (ORF10) genes, complete cds	unknown	unknown	USA/MN-UMGC-10487/2021
Howard et al BRT	1	Severe acute respiratory syndrome coronavirus 2 isolate SARS-CoV-2/human/USA/CA-CDC-FG-069730/2021 ORF1ab polyprotein (ORF1ab) and ORF1a polyprotein (ORF1ab) genes, partial cds; surface glycoprotein (S), ORF3a protein (ORF3a), envelope protein (E), membrane glycoprotein (M), ORF6 protein (ORF6), ORF7a protein (ORF7a), and ORF7b (ORF7b) genes, complete cds; ORF8 gene, complete sequence; and nucleocapsid phosphoprotein (N) and ORF10 protein (ORF10) genes, complete cds	unknown	unknown	USA/CA-CDC-FG-069730/2021
Howard et al BRU	1	Severe acute respiratory syndrome coronavirus 2 isolate SARS-CoV-2/human/USA/CA-CDC-FG-084663/2021 ORF1ab polyprotein (ORF1ab) and ORF1a polyprotein (ORF1ab) genes, partial cds; surface glycoprotein (S), ORF3a protein (ORF3a), envelope protein (E), membrane glycoprotein (M), ORF6 protein (ORF6), ORF7a protein (ORF7a), and ORF7b (ORF7b) genes, complete cds; ORF8 gene, complete sequence; and nucleocapsid phosphoprotein (N) and ORF10 protein (ORF10) genes, complete cds	unknown	unknown	USA/CA-CDC-FG-084663/2021
Howard et al BRV	1	Severe acute respiratory syndrome coronavirus 2 isolate SARS-CoV-2/human/USA/CA-CDC-FG-109429/2021 ORF1ab polyprotein (ORF1ab) and ORF1a polyprotein (ORF1ab) genes, partial cds; surface glycoprotein (S), ORF3a protein (ORF3a), envelope protein (E), membrane glycoprotein (M), ORF6 protein (ORF6), ORF7a protein (ORF7a), and ORF7b (ORF7b) genes, complete cds; ORF8 gene, complete sequence; and nucleocapsid phosphoprotein (N) and ORF10 protein (ORF10) genes, complete cds	unknown	unknown	USA/CA-CDC-FG-109429/2021
Howard et al BRW	1	Severe acute respiratory syndrome coronavirus 2 isolate SARS-CoV-2/human/USA/CA-CDC-FG-051145/2021 ORF1ab polyprotein (ORF1ab) and ORF1a polyprotein (ORF1ab) genes, partial cds; surface glycoprotein (S), ORF3a protein (ORF3a), envelope protein (E), membrane glycoprotein (M), ORF6 protein (ORF6), ORF7a protein (ORF7a), and ORF7b (ORF7b) genes, complete cds; ORF8 gene, complete sequence; and nucleocapsid phosphoprotein (N) and ORF10 protein (ORF10) genes, complete cds	unknown	unknown	USA/CA-CDC-FG-051145/2021
Howard et al BRX	1	Severe acute respiratory syndrome coronavirus 2 isolate SARS-CoV-2/human/USA/CA-CDC-FG-060819/2021 ORF1ab polyprotein (ORF1ab) and ORF1a polyprotein (ORF1ab) genes, partial cds; surface glycoprotein (S), ORF3a protein (ORF3a), envelope protein (E), membrane glycoprotein (M), ORF6 protein (ORF6), ORF7a protein (ORF7a), and ORF7b (ORF7b) genes, complete cds; ORF8 gene, complete sequence; and nucleocapsid phosphoprotein (N) and ORF10 protein (ORF10) genes, complete cds	unknown	unknown	USA/CA-CDC-FG-060819/2021
Howard et al BRY	1	Severe acute respiratory syndrome coronavirus 2 isolate SARS-CoV-2/human/USA/CA-CDC-FG-053186/2021 ORF1ab polyprotein (ORF1ab) and ORF1a polyprotein (ORF1ab) genes, partial cds; surface glycoprotein (S), ORF3a protein (ORF3a), envelope protein (E), membrane glycoprotein (M), ORF6 protein (ORF6), ORF7a protein (ORF7a), and ORF7b (ORF7b) genes, complete cds; ORF8 gene, complete sequence; and nucleocapsid phosphoprotein (N) and ORF10 protein (ORF10) genes, complete cds	unknown	unknown	USA/CA-CDC-FG-053186/2021
Howard et al BRZ	1	Severe acute respiratory syndrome coronavirus 2 isolate SARS-CoV-2/human/USA/TN-CDC-ASC210209359/2021 ORF1ab polyprotein (ORF1ab), ORF1a polyprotein (ORF1ab), surface glycoprotein (S), ORF3a protein (ORF3a), envelope protein (E), membrane glycoprotein (M), ORF6 protein (ORF6), ORF7a protein (ORF7a), and ORF7b (ORF7b) genes, complete cds; ORF8 gene, complete sequence; and nucleocapsid phosphoprotein (N) and ORF10 protein (ORF10) genes, complete cds	unknown	unknown	USA/TN-CDC-ASC210209359/2021
Howard et al BSA	1	Severe acute respiratory syndrome coronavirus 2 isolate SARS-CoV-2/human/USA/GA-CDC-ASC210158621/2021 ORF1ab polyprotein (ORF1ab), ORF1a polyprotein (ORF1ab), surface glycoprotein (S), ORF3a protein (ORF3a), envelope protein (E), membrane glycoprotein (M), ORF6 protein (ORF6), ORF7a protein (ORF7a), and ORF7b (ORF7b) genes, complete cds; ORF8 gene, complete sequence; and nucleocapsid phosphoprotein (N) and ORF10 protein (ORF10) genes, complete cds	unknown	unknown	USA/GA-CDC-ASC210158621/2021
Freeman et al B	1	Severe acute respiratory syndrome coronavirus 2 isolate SARS-CoV-2/human/USA/SC-COVID21-2310/2021 ORF1ab polyprotein (ORF1ab), ORF1a polyprotein (ORF1ab), surface glycoprotein (S), ORF3a protein (ORF3a), envelope protein (E), membrane glycoprotein (M), ORF6 protein (ORF6), ORF7a protein (ORF7a), and ORF7b (ORF7b) genes, complete cds; ORF8 gene, complete sequence; and nucleocapsid phosphoprotein (N) and ORF10 protein (ORF10) genes, complete cds	unknown	unknown	USA/SC-COVID21-2310/2021
Howard et al BSB	1	Severe acute respiratory syndrome coronavirus 2 isolate SARS-CoV-2/human/USA/MN-CDC-IBX666587551573/2021 ORF1ab polyprotein (ORF1ab), ORF1a polyprotein (ORF1ab), surface glycoprotein (S), ORF3a protein (ORF3a), envelope protein (E), membrane glycoprotein (M), ORF6 protein (ORF6), ORF7a protein (ORF7a), and ORF7b (ORF7b) genes, complete cds; ORF8 gene, complete sequence; and nucleocapsid phosphoprotein (N) and ORF10 protein (ORF10) genes, complete cds	unknown	unknown	USA/MN-CDC-IBX666587551573/2021
Howard et al BSC	1	Severe acute respiratory syndrome coronavirus 2 isolate SARS-CoV-2/human/USA/FL-CDC-LC0162579/2021 ORF1ab polyprotein (ORF1ab), ORF1a polyprotein (ORF1ab), surface glycoprotein (S), ORF3a protein (ORF3a), envelope protein (E), membrane glycoprotein (M), ORF6 protein (ORF6), ORF7a protein (ORF7a), and ORF7b (ORF7b) genes, complete cds; ORF8 gene, complete sequence; and nucleocapsid phosphoprotein (N) and ORF10 protein (ORF10) genes, complete cds	unknown	unknown	USA/FL-CDC-LC0162579/2021
Howard et al BSD	1	Severe acute respiratory syndrome coronavirus 2 isolate SARS-CoV-2/human/USA/MI-CDC-LC0204804/2021 ORF1ab polyprotein (ORF1ab), ORF1a polyprotein (ORF1ab), surface glycoprotein (S), ORF3a protein (ORF3a), envelope protein (E), membrane glycoprotein (M), ORF6 protein (ORF6), ORF7a protein (ORF7a), and ORF7b (ORF7b) genes, complete cds; ORF8 gene, complete sequence; and nucleocapsid phosphoprotein (N) and ORF10 protein (ORF10) genes, complete cds	unknown	unknown	USA/MI-CDC-LC0204804/2021
Howard et al BSE	1	Severe acute respiratory syndrome coronavirus 2 isolate SARS-CoV-2/human/USA/SC-CDC-MMB09592454/2021 ORF1ab polyprotein (ORF1ab), ORF1a polyprotein (ORF1ab), surface glycoprotein (S), ORF3a protein (ORF3a), envelope protein (E), membrane glycoprotein (M), ORF6 protein (ORF6), ORF7a protein (ORF7a), and ORF7b (ORF7b) genes, complete cds; ORF8 gene, complete sequence; and nucleocapsid phosphoprotein (N) and ORF10 protein (ORF10) genes, complete cds	unknown	unknown	USA/SC-CDC-MMB09592454/2021
Lemieux et al NY	1	Severe acute respiratory syndrome coronavirus 2 isolate SARS-CoV-2/human/USA/MA-CDCBI-CRSP_VEX7AUORWL33A5C6/2021 ORF1ab polyprotein (ORF1ab), ORF1a polyprotein (ORF1ab), surface glycoprotein (S), ORF3a protein (ORF3a), envelope protein (E), membrane glycoprotein (M), ORF6 protein (ORF6), ORF7a protein (ORF7a), and ORF7b (ORF7b) genes, complete cds; ORF8 gene, complete sequence; and nucleocapsid phosphoprotein (N) and ORF10 protein (ORF10) genes, complete cds	unknown	unknown	USA/MA-CDCBI-CRSP_VEX7AUORWL33A5C6/2021
Howard et al BSF	1	Severe acute respiratory syndrome coronavirus 2 isolate SARS-CoV-2/human/USA/CA-CDC-FG-043722/2021 ORF1ab polyprotein (ORF1ab) and ORF1a polyprotein (ORF1ab) genes, partial cds; surface glycoprotein (S), ORF3a protein (ORF3a), envelope protein (E), membrane glycoprotein (M), ORF6 protein (ORF6), ORF7a protein (ORF7a), and ORF7b (ORF7b) genes, complete cds; ORF8 gene, complete sequence; and nucleocapsid phosphoprotein (N) and ORF10 protein (ORF10) genes, complete cds	unknown	unknown	USA/CA-CDC-FG-043722/2021
Howard et al BSG	1	Severe acute respiratory syndrome coronavirus 2 isolate SARS-CoV-2/human/USA/CA-CDC-FG-060880/2021 ORF1ab polyprotein (ORF1ab) and ORF1a polyprotein (ORF1ab) genes, partial cds; surface glycoprotein (S), ORF3a protein (ORF3a), envelope protein (E), membrane glycoprotein (M), ORF6 protein (ORF6), ORF7a protein (ORF7a), and ORF7b (ORF7b) genes, complete cds; ORF8 gene, complete sequence; and nucleocapsid phosphoprotein (N) and ORF10 protein (ORF10) genes, complete cds	unknown	unknown	USA/CA-CDC-FG-060880/2021
Howard et al BSH	1	Severe acute respiratory syndrome coronavirus 2 isolate SARS-CoV-2/human/USA/MD-CDC-ASC210116017/2021 ORF1ab polyprotein (ORF1ab), ORF1a polyprotein (ORF1ab), surface glycoprotein (S), ORF3a protein (ORF3a), envelope protein (E), membrane glycoprotein (M), ORF6 protein (ORF6), ORF7a protein (ORF7a), and ORF7b (ORF7b) genes, complete cds; ORF8 gene, complete sequence; and nucleocapsid phosphoprotein (N) and ORF10 protein (ORF10) genes, complete cds	unknown	unknown	USA/MD-CDC-ASC210116017/2021
Howard et al BSI	1	Severe acute respiratory syndrome coronavirus 2 isolate SARS-CoV-2/human/USA/TX-CDC-FG-048637/2021 ORF1ab polyprotein (ORF1ab) and ORF1a polyprotein (ORF1ab) genes, partial cds; surface glycoprotein (S), ORF3a protein (ORF3a), envelope protein (E), membrane glycoprotein (M), ORF6 protein (ORF6), ORF7a protein (ORF7a), and ORF7b (ORF7b) genes, complete cds; ORF8 gene, complete sequence; and nucleocapsid phosphoprotein (N) and ORF10 protein (ORF10) genes, complete cds	unknown	unknown	USA/TX-CDC-FG-048637/2021
Trisler et al B	1	Severe acute respiratory syndrome coronavirus 2 isolate SARS-CoV-2/human/USA/CA-860228/2021 ORF1ab polyprotein (ORF1ab), ORF1a polyprotein (ORF1ab), surface glycoprotein (S), ORF3a protein (ORF3a), envelope protein (E), membrane glycoprotein (M), ORF6 protein (ORF6), ORF7a protein (ORF7a), and ORF7b (ORF7b) genes, complete cds; ORF8 gene, complete sequence; and nucleocapsid phosphoprotein (N) and ORF10 protein (ORF10) genes, complete cds	unknown	unknown	USA/CA-860228/2021
Howard et al BSJ	1	Severe acute respiratory syndrome coronavirus 2 isolate SARS-CoV-2/human/USA/CA-CDC-FG-049960/2021 ORF1ab polyprotein (ORF1ab) and ORF1a polyprotein (ORF1ab) genes, partial cds; surface glycoprotein (S), ORF3a protein (ORF3a), envelope protein (E), membrane glycoprotein (M), ORF6 protein (ORF6), ORF7a protein (ORF7a), and ORF7b (ORF7b) genes, complete cds; ORF8 gene, complete sequence; and nucleocapsid phosphoprotein (N) and ORF10 protein (ORF10) genes, complete cds	unknown	unknown	USA/CA-CDC-FG-049960/2021
Howard et al BSK	1	Severe acute respiratory syndrome coronavirus 2 isolate SARS-CoV-2/human/USA/CA-CDC-FG-051563/2021 ORF1ab polyprotein (ORF1ab) and ORF1a polyprotein (ORF1ab) genes, partial cds; surface glycoprotein (S), ORF3a protein (ORF3a), envelope protein (E), membrane glycoprotein (M), ORF6 protein (ORF6), ORF7a protein (ORF7a), and ORF7b (ORF7b) genes, complete cds; ORF8 gene, complete sequence; and nucleocapsid phosphoprotein (N) and ORF10 protein (ORF10) genes, complete cds	unknown	unknown	USA/CA-CDC-FG-051563/2021
Howard et al BSL	1	Severe acute respiratory syndrome coronavirus 2 isolate SARS-CoV-2/human/USA/CA-CDC-FG-053940/2021 ORF1ab polyprotein (ORF1ab) and ORF1a polyprotein (ORF1ab) genes, partial cds; surface glycoprotein (S), ORF3a protein (ORF3a), envelope protein (E), membrane glycoprotein (M), ORF6 protein (ORF6), ORF7a protein (ORF7a), and ORF7b (ORF7b) genes, complete cds; ORF8 gene, complete sequence; and nucleocapsid phosphoprotein (N) and ORF10 protein (ORF10) genes, complete cds	unknown	unknown	USA/CA-CDC-FG-053940/2021
Howard et al BSM	1	Severe acute respiratory syndrome coronavirus 2 isolate SARS-CoV-2/human/USA/CA-CDC-FG-051885/2021 ORF1ab polyprotein (ORF1ab) and ORF1a polyprotein (ORF1ab) genes, partial cds; surface glycoprotein (S), ORF3a protein (ORF3a), envelope protein (E), membrane glycoprotein (M), ORF6 protein (ORF6), ORF7a protein (ORF7a), and ORF7b (ORF7b) genes, complete cds; ORF8 gene, complete sequence; and nucleocapsid phosphoprotein (N) and ORF10 protein (ORF10) genes, complete cds	unknown	unknown	USA/CA-CDC-FG-051885/2021
Howard et al BSN	1	Severe acute respiratory syndrome coronavirus 2 isolate SARS-CoV-2/human/USA/CA-CDC-FG-068952/2021 ORF1ab polyprotein (ORF1ab) and ORF1a polyprotein (ORF1ab) genes, partial cds; surface glycoprotein (S), ORF3a protein (ORF3a), envelope protein (E), membrane glycoprotein (M), ORF6 protein (ORF6), ORF7a protein (ORF7a), and ORF7b (ORF7b) genes, complete cds; ORF8 gene, complete sequence; and nucleocapsid phosphoprotein (N) and ORF10 protein (ORF10) genes, complete cds	unknown	unknown	USA/CA-CDC-FG-068952/2021
Howard et al BSO	1	Severe acute respiratory syndrome coronavirus 2 isolate SARS-CoV-2/human/USA/CA-CDC-FG-051274/2021 ORF1ab polyprotein (ORF1ab) and ORF1a polyprotein (ORF1ab) genes, partial cds; surface glycoprotein (S), ORF3a protein (ORF3a), envelope protein (E), membrane glycoprotein (M), ORF6 protein (ORF6), ORF7a protein (ORF7a), and ORF7b (ORF7b) genes, complete cds; ORF8 gene, complete sequence; and nucleocapsid phosphoprotein (N) and ORF10 protein (ORF10) genes, complete cds	unknown	unknown	USA/CA-CDC-FG-051274/2021
Howard et al BSP	1	Severe acute respiratory syndrome coronavirus 2 isolate SARS-CoV-2/human/USA/CA-CDC-FG-050947/2021 ORF1ab polyprotein (ORF1ab) and ORF1a polyprotein (ORF1ab) genes, partial cds; surface glycoprotein (S), ORF3a protein (ORF3a), envelope protein (E), membrane glycoprotein (M), ORF6 protein (ORF6), ORF7a protein (ORF7a), and ORF7b (ORF7b) genes, complete cds; ORF8 gene, complete sequence; and nucleocapsid phosphoprotein (N) and ORF10 protein (ORF10) genes, complete cds	unknown	unknown	USA/CA-CDC-FG-050947/2021
Lemieux et al NZ	1	Severe acute respiratory syndrome coronavirus 2 isolate SARS-CoV-2/human/USA/MA-CDCBI-CRSP_TZVOWISMS55MP6BA/2021 ORF1ab polyprotein (ORF1ab), ORF1a polyprotein (ORF1ab), surface glycoprotein (S), ORF3a protein (ORF3a), envelope protein (E), membrane glycoprotein (M), ORF6 protein (ORF6), ORF7a protein (ORF7a), and ORF7b (ORF7b) genes, complete cds; ORF8 gene, complete sequence; and nucleocapsid phosphoprotein (N) and ORF10 protein (ORF10) genes, complete cds	unknown	unknown	USA/MA-CDCBI-CRSP_TZVOWISMS55MP6BA/2021
Howard et al BSQ	1	Severe acute respiratory syndrome coronavirus 2 isolate SARS-CoV-2/human/USA/CA-CDC-FG-054022/2021 ORF1ab polyprotein (ORF1ab) and ORF1a polyprotein (ORF1ab) genes, partial cds; surface glycoprotein (S), ORF3a protein (ORF3a), envelope protein (E), membrane glycoprotein (M), ORF6 protein (ORF6), ORF7a protein (ORF7a), and ORF7b (ORF7b) genes, complete cds; ORF8 gene, complete sequence; and nucleocapsid phosphoprotein (N) and ORF10 protein (ORF10) genes, complete cds	unknown	unknown	USA/CA-CDC-FG-054022/2021
Howard et al BSR	1	Severe acute respiratory syndrome coronavirus 2 isolate SARS-CoV-2/human/USA/CA-CDC-FG-053999/2021 ORF1ab polyprotein (ORF1ab) and ORF1a polyprotein (ORF1ab) genes, partial cds; surface glycoprotein (S), ORF3a protein (ORF3a), envelope protein (E), membrane glycoprotein (M), ORF6 protein (ORF6), ORF7a protein (ORF7a), and ORF7b (ORF7b) genes, complete cds; ORF8 gene, complete sequence; and nucleocapsid phosphoprotein (N) and ORF10 protein (ORF10) genes, complete cds	unknown	unknown	USA/CA-CDC-FG-053999/2021
Howard et al BSS	1	Severe acute respiratory syndrome coronavirus 2 isolate SARS-CoV-2/human/USA/CA-CDC-FG-059384/2021 ORF1ab polyprotein (ORF1ab) and ORF1a polyprotein (ORF1ab) genes, partial cds; surface glycoprotein (S), ORF3a protein (ORF3a), envelope protein (E), membrane glycoprotein (M), ORF6 protein (ORF6), ORF7a protein (ORF7a), and ORF7b (ORF7b) genes, complete cds; ORF8 gene, complete sequence; and nucleocapsid phosphoprotein (N) and ORF10 protein (ORF10) genes, complete cds	unknown	unknown	USA/CA-CDC-FG-059384/2021
Howard et al BST	1	Severe acute respiratory syndrome coronavirus 2 isolate SARS-CoV-2/human/USA/CA-CDC-FG-056345/2021 ORF1ab polyprotein (ORF1ab) and ORF1a polyprotein (ORF1ab) genes, partial cds; surface glycoprotein (S), ORF3a protein (ORF3a), envelope protein (E), membrane glycoprotein (M), ORF6 protein (ORF6), ORF7a protein (ORF7a), and ORF7b (ORF7b) genes, complete cds; ORF8 gene, complete sequence; and nucleocapsid phosphoprotein (N) and ORF10 protein (ORF10) genes, complete cds	unknown	unknown	USA/CA-CDC-FG-056345/2021
Howard et al BSU	1	Severe acute respiratory syndrome coronavirus 2 isolate SARS-CoV-2/human/USA/CA-CDC-FG-055389/2021 ORF1ab polyprotein (ORF1ab) and ORF1a polyprotein (ORF1ab) genes, partial cds; surface glycoprotein (S), ORF3a protein (ORF3a), envelope protein (E), membrane glycoprotein (M), ORF6 protein (ORF6), ORF7a protein (ORF7a), and ORF7b (ORF7b) genes, complete cds; ORF8 gene, complete sequence; and nucleocapsid phosphoprotein (N) and ORF10 protein (ORF10) genes, complete cds	unknown	unknown	USA/CA-CDC-FG-055389/2021
Howard et al BSV	1	Severe acute respiratory syndrome coronavirus 2 isolate SARS-CoV-2/human/USA/CA-CDC-FG-057264/2021 ORF1ab polyprotein (ORF1ab) and ORF1a polyprotein (ORF1ab) genes, partial cds; surface glycoprotein (S), ORF3a protein (ORF3a), envelope protein (E), membrane glycoprotein (M), ORF6 protein (ORF6), ORF7a protein (ORF7a), and ORF7b (ORF7b) genes, complete cds; ORF8 gene, complete sequence; and nucleocapsid phosphoprotein (N) and ORF10 protein (ORF10) genes, complete cds	unknown	unknown	USA/CA-CDC-FG-057264/2021
Howard et al BSW	1	Severe acute respiratory syndrome coronavirus 2 isolate SARS-CoV-2/human/USA/CA-CDC-FG-040862/2021 ORF1ab polyprotein (ORF1ab) and ORF1a polyprotein (ORF1ab) genes, partial cds; surface glycoprotein (S), ORF3a protein (ORF3a), envelope protein (E), membrane glycoprotein (M), ORF6 protein (ORF6), ORF7a protein (ORF7a), and ORF7b (ORF7b) genes, complete cds; ORF8 gene, complete sequence; and nucleocapsid phosphoprotein (N) and ORF10 protein (ORF10) genes, complete cds	unknown	unknown	USA/CA-CDC-FG-040862/2021
Howard et al BSX	1	Severe acute respiratory syndrome coronavirus 2 isolate SARS-CoV-2/human/USA/CA-CDC-ASC210157609/2021 ORF1ab polyprotein (ORF1ab), ORF1a polyprotein (ORF1ab), surface glycoprotein (S), ORF3a protein (ORF3a), envelope protein (E), membrane glycoprotein (M), ORF6 protein (ORF6), ORF7a protein (ORF7a), and ORF7b (ORF7b) genes, complete cds; ORF8 gene, complete sequence; and nucleocapsid phosphoprotein (N) and ORF10 protein (ORF10) genes, complete cds	unknown	unknown	USA/CA-CDC-ASC210157609/2021
Howard et al BSY	1	Severe acute respiratory syndrome coronavirus 2 isolate SARS-CoV-2/human/USA/CA-CDC-FG-057589/2021 ORF1ab polyprotein (ORF1ab) and ORF1a polyprotein (ORF1ab) genes, partial cds; surface glycoprotein (S), ORF3a protein (ORF3a), envelope protein (E), membrane glycoprotein (M), ORF6 protein (ORF6), ORF7a protein (ORF7a), and ORF7b (ORF7b) genes, complete cds; ORF8 gene, complete sequence; and nucleocapsid phosphoprotein (N) and ORF10 protein (ORF10) genes, complete cds	unknown	unknown	USA/CA-CDC-FG-057589/2021
Howard et al BSZ	1	Severe acute respiratory syndrome coronavirus 2 isolate SARS-CoV-2/human/USA/CA-CDC-FG-040796/2021 ORF1ab polyprotein (ORF1ab) and ORF1a polyprotein (ORF1ab) genes, partial cds; surface glycoprotein (S), ORF3a protein (ORF3a), envelope protein (E), membrane glycoprotein (M), ORF6 protein (ORF6), ORF7a protein (ORF7a), and ORF7b (ORF7b) genes, complete cds; ORF8 gene, complete sequence; and nucleocapsid phosphoprotein (N) and ORF10 protein (ORF10) genes, complete cds	unknown	unknown	USA/CA-CDC-FG-040796/2021
Siddle,K.J., Adams,G., Pearlman,L., Gladden-Young,A., Vicente,G., Blumenstiel,B., DeFelice,M., Lee,M., McGovern,S., Lagerborg,K., Rudy,M., DeRuff,K., Carter,A., Normandin,E., Bauer,M., Reilly,S., Tomkins-Tinch,C., Loreth,C., Chaluvadi,S., Meldrim,J., Granger,B., Lemieux,J.E., Birren,B.W., Sabeti,P.C., Larkin,K., Dodge,S., Lennon,N., Madoff,L., Brown,C., Gallagher,G., Smole,S., Park,D.J., Gabriel,S., and MacInnis,B.L. CZ	1	Severe acute respiratory syndrome coronavirus 2 isolate SARS-CoV-2/human/USA/MA-CDCBI-CRSP_DNE2UZJRRDW32NGQ/2021 ORF1ab polyprotein (ORF1ab), ORF1a polyprotein (ORF1ab), surface glycoprotein (S), ORF3a protein (ORF3a), envelope protein (E), membrane glycoprotein (M), ORF6 protein (ORF6), ORF7a protein (ORF7a), and ORF7b (ORF7b) genes, complete cds; ORF8 gene, complete sequence; and nucleocapsid phosphoprotein (N) and ORF10 protein (ORF10) genes, complete cds	unknown	unknown	USA/MA-CDCBI-CRSP_DNE2UZJRRDW32NGQ/2021
Howard et al BTA	1	Severe acute respiratory syndrome coronavirus 2 isolate SARS-CoV-2/human/USA/CA-CDC-LC0203554/2021 ORF1ab polyprotein (ORF1ab), ORF1a polyprotein (ORF1ab), surface glycoprotein (S), ORF3a protein (ORF3a), envelope protein (E), membrane glycoprotein (M), ORF6 protein (ORF6), ORF7a protein (ORF7a), and ORF7b (ORF7b) genes, complete cds; ORF8 gene, complete sequence; and nucleocapsid phosphoprotein (N) and ORF10 protein (ORF10) genes, complete cds	unknown	unknown	USA/CA-CDC-LC0203554/2021
Howard et al BTB	1	Severe acute respiratory syndrome coronavirus 2 isolate SARS-CoV-2/human/USA/CA-CDC-FG-054139/2021 ORF1ab polyprotein (ORF1ab) and ORF1a polyprotein (ORF1ab) genes, partial cds; surface glycoprotein (S), ORF3a protein (ORF3a), envelope protein (E), membrane glycoprotein (M), ORF6 protein (ORF6), ORF7a protein (ORF7a), and ORF7b (ORF7b) genes, complete cds; ORF8 gene, complete sequence; and nucleocapsid phosphoprotein (N) and ORF10 protein (ORF10) genes, complete cds	unknown	unknown	USA/CA-CDC-FG-054139/2021
Howard et al BTC	1	Severe acute respiratory syndrome coronavirus 2 isolate SARS-CoV-2/human/USA/CA-CDC-FG-051040/2021 ORF1ab polyprotein (ORF1ab) and ORF1a polyprotein (ORF1ab) genes, partial cds; surface glycoprotein (S), ORF3a protein (ORF3a), envelope protein (E), membrane glycoprotein (M), ORF6 protein (ORF6), ORF7a protein (ORF7a), and ORF7b (ORF7b) genes, complete cds; ORF8 gene, complete sequence; and nucleocapsid phosphoprotein (N) and ORF10 protein (ORF10) genes, complete cds	unknown	unknown	USA/CA-CDC-FG-051040/2021
Howard et al BTD	1	Severe acute respiratory syndrome coronavirus 2 isolate SARS-CoV-2/human/USA/CA-CDC-FG-060987/2021 ORF1ab polyprotein (ORF1ab) and ORF1a polyprotein (ORF1ab) genes, partial cds; surface glycoprotein (S), ORF3a protein (ORF3a), envelope protein (E), membrane glycoprotein (M), ORF6 protein (ORF6), ORF7a protein (ORF7a), and ORF7b (ORF7b) genes, complete cds; ORF8 gene, complete sequence; and nucleocapsid phosphoprotein (N) and ORF10 protein (ORF10) genes, complete cds	unknown	unknown	USA/CA-CDC-FG-060987/2021
Siddle,K.J., Adams,G., Pearlman,L., Gladden-Young,A., Vicente,G., Blumenstiel,B., DeFelice,M., Lee,M., McGovern,S., Lagerborg,K., Rudy,M., DeRuff,K., Carter,A., Normandin,E., Bauer,M., Reilly,S., Tomkins-Tinch,C., Loreth,C., Chaluvadi,S., Meldrim,J., Granger,B., Lemieux,J.E., Birren,B.W., Sabeti,P.C., Larkin,K., Dodge,S., Lennon,N., Madoff,L., Brown,C., Gallagher,G., Smole,S., Park,D.J., Gabriel,S., and MacInnis,B.L. DA	1	Severe acute respiratory syndrome coronavirus 2 isolate SARS-CoV-2/human/USA/MA-CDCBI-CRSP_NLN4X4CC2SDMN4CO/2021 ORF1ab polyprotein (ORF1ab), ORF1a polyprotein (ORF1ab), surface glycoprotein (S), ORF3a protein (ORF3a), envelope protein (E), membrane glycoprotein (M), ORF6 protein (ORF6), ORF7a protein (ORF7a), and ORF7b (ORF7b) genes, complete cds; ORF8 gene, complete sequence; and nucleocapsid phosphoprotein (N) and ORF10 protein (ORF10) genes, complete cds	unknown	unknown	USA/MA-CDCBI-CRSP_NLN4X4CC2SDMN4CO/2021
Keller et al K	1	Severe acute respiratory syndrome coronavirus 2 isolate SARS-CoV-2/human/USA/MD-MDH-3976/2021 ORF1ab polyprotein (ORF1ab), ORF1a polyprotein (ORF1ab), surface glycoprotein (S), ORF3a protein (ORF3a), envelope protein (E), membrane glycoprotein (M), ORF6 protein (ORF6), ORF7a protein (ORF7a), and ORF7b (ORF7b) genes, complete cds; ORF8 gene, complete sequence; and nucleocapsid phosphoprotein (N) and ORF10 protein (ORF10) genes, complete cds	unknown	unknown	USA/MD-MDH-3976/2021
Howard et al BTE	1	Severe acute respiratory syndrome coronavirus 2 isolate SARS-CoV-2/human/USA/CA-CDC-FG-052352/2021 ORF1ab polyprotein (ORF1ab) and ORF1a polyprotein (ORF1ab) genes, partial cds; surface glycoprotein (S), ORF3a protein (ORF3a), envelope protein (E), membrane glycoprotein (M), ORF6 protein (ORF6), ORF7a protein (ORF7a), and ORF7b (ORF7b) genes, complete cds; ORF8 gene, complete sequence; and nucleocapsid phosphoprotein (N) and ORF10 protein (ORF10) genes, complete cds	unknown	unknown	USA/CA-CDC-FG-052352/2021
Howard et al BTF	1	Severe acute respiratory syndrome coronavirus 2 isolate SARS-CoV-2/human/USA/CA-CDC-FG-043215/2021 ORF1ab polyprotein (ORF1ab) and ORF1a polyprotein (ORF1ab) genes, partial cds; surface glycoprotein (S), ORF3a protein (ORF3a), envelope protein (E), membrane glycoprotein (M), ORF6 protein (ORF6), ORF7a protein (ORF7a), and ORF7b (ORF7b) genes, complete cds; ORF8 gene, complete sequence; and nucleocapsid phosphoprotein (N) and ORF10 protein (ORF10) genes, complete cds	unknown	unknown	USA/CA-CDC-FG-043215/2021
Howard et al BTG	1	Severe acute respiratory syndrome coronavirus 2 isolate SARS-CoV-2/human/USA/CA-CDC-ASC210157605/2021 ORF1ab polyprotein (ORF1ab), ORF1a polyprotein (ORF1ab), surface glycoprotein (S), ORF3a protein (ORF3a), envelope protein (E), membrane glycoprotein (M), ORF6 protein (ORF6), ORF7a protein (ORF7a), and ORF7b (ORF7b) genes, complete cds; ORF8 gene, complete sequence; and nucleocapsid phosphoprotein (N) and ORF10 protein (ORF10) genes, complete cds	unknown	unknown	USA/CA-CDC-ASC210157605/2021
Howard et al BTH	1	Severe acute respiratory syndrome coronavirus 2 isolate SARS-CoV-2/human/USA/CA-CDC-FG-047394/2021 ORF1ab polyprotein (ORF1ab) and ORF1a polyprotein (ORF1ab) genes, partial cds; surface glycoprotein (S), ORF3a protein (ORF3a), envelope protein (E), membrane glycoprotein (M), ORF6 protein (ORF6), ORF7a protein (ORF7a), and ORF7b (ORF7b) genes, complete cds; ORF8 gene, complete sequence; and nucleocapsid phosphoprotein (N) and ORF10 protein (ORF10) genes, complete cds	unknown	unknown	USA/CA-CDC-FG-047394/2021
Howard et al BTI	1	Severe acute respiratory syndrome coronavirus 2 isolate SARS-CoV-2/human/USA/CA-CDC-FG-056453/2021 ORF1ab polyprotein (ORF1ab) and ORF1a polyprotein (ORF1ab) genes, partial cds; surface glycoprotein (S), ORF3a protein (ORF3a), envelope protein (E), membrane glycoprotein (M), ORF6 protein (ORF6), ORF7a protein (ORF7a), and ORF7b (ORF7b) genes, complete cds; ORF8 gene, complete sequence; and nucleocapsid phosphoprotein (N) and ORF10 protein (ORF10) genes, complete cds	unknown	unknown	USA/CA-CDC-FG-056453/2021
Howard et al BTJ	1	Severe acute respiratory syndrome coronavirus 2 isolate SARS-CoV-2/human/USA/CA-CDC-FG-073874/2021 ORF1ab polyprotein (ORF1ab) and ORF1a polyprotein (ORF1ab) genes, partial cds; surface glycoprotein (S), ORF3a protein (ORF3a), envelope protein (E), membrane glycoprotein (M), ORF6 protein (ORF6), ORF7a protein (ORF7a), and ORF7b (ORF7b) genes, complete cds; ORF8 gene, complete sequence; and nucleocapsid phosphoprotein (N) and ORF10 protein (ORF10) genes, complete cds	unknown	unknown	USA/CA-CDC-FG-073874/2021
Howard et al BTK	1	Severe acute respiratory syndrome coronavirus 2 isolate SARS-CoV-2/human/USA/CA-CDC-FG-080839/2021 ORF1ab polyprotein (ORF1ab) and ORF1a polyprotein (ORF1ab) genes, partial cds; surface glycoprotein (S), ORF3a protein (ORF3a), envelope protein (E), membrane glycoprotein (M), ORF6 protein (ORF6), ORF7a protein (ORF7a), and ORF7b (ORF7b) genes, complete cds; ORF8 gene, complete sequence; and nucleocapsid phosphoprotein (N) and ORF10 protein (ORF10) genes, complete cds	unknown	unknown	USA/CA-CDC-FG-080839/2021
Howard et al BTL	1	Severe acute respiratory syndrome coronavirus 2 isolate SARS-CoV-2/human/USA/CA-CDC-FG-083880/2021 ORF1ab polyprotein (ORF1ab) and ORF1a polyprotein (ORF1ab) genes, partial cds; surface glycoprotein (S), ORF3a protein (ORF3a), envelope protein (E), membrane glycoprotein (M), ORF6 protein (ORF6), ORF7a protein (ORF7a), and ORF7b (ORF7b) genes, complete cds; ORF8 gene, complete sequence; and nucleocapsid phosphoprotein (N) and ORF10 protein (ORF10) genes, complete cds	unknown	unknown	USA/CA-CDC-FG-083880/2021
Howard et al BTM	1	Severe acute respiratory syndrome coronavirus 2 isolate SARS-CoV-2/human/USA/CA-CDC-FG-100737/2021 ORF1ab polyprotein (ORF1ab) and ORF1a polyprotein (ORF1ab) genes, partial cds; surface glycoprotein (S), ORF3a protein (ORF3a), envelope protein (E), membrane glycoprotein (M), ORF6 protein (ORF6), ORF7a protein (ORF7a), and ORF7b (ORF7b) genes, complete cds; ORF8 gene, complete sequence; and nucleocapsid phosphoprotein (N) and ORF10 protein (ORF10) genes, complete cds	unknown	unknown	USA/CA-CDC-FG-100737/2021
Howard et al BTN	1	Severe acute respiratory syndrome coronavirus 2 isolate SARS-CoV-2/human/USA/CA-CDC-FG-071371/2021 ORF1ab polyprotein (ORF1ab) and ORF1a polyprotein (ORF1ab) genes, partial cds; surface glycoprotein (S), ORF3a protein (ORF3a), envelope protein (E), membrane glycoprotein (M), ORF6 protein (ORF6), ORF7a protein (ORF7a), and ORF7b (ORF7b) genes, complete cds; ORF8 gene, complete sequence; and nucleocapsid phosphoprotein (N) and ORF10 protein (ORF10) genes, complete cds	unknown	unknown	USA/CA-CDC-FG-071371/2021
Howard et al BTO	1	Severe acute respiratory syndrome coronavirus 2 isolate SARS-CoV-2/human/USA/CA-CDC-FG-062659/2021 ORF1ab polyprotein (ORF1ab) and ORF1a polyprotein (ORF1ab) genes, partial cds; surface glycoprotein (S), ORF3a protein (ORF3a), envelope protein (E), membrane glycoprotein (M), ORF6 protein (ORF6), ORF7a protein (ORF7a), and ORF7b (ORF7b) genes, complete cds; ORF8 gene, complete sequence; and nucleocapsid phosphoprotein (N) and ORF10 protein (ORF10) genes, complete cds	unknown	unknown	USA/CA-CDC-FG-062659/2021
Howard et al BTP	1	Severe acute respiratory syndrome coronavirus 2 isolate SARS-CoV-2/human/USA/CA-CDC-FG-059922/2021 ORF1ab polyprotein (ORF1ab) and ORF1a polyprotein (ORF1ab) genes, partial cds; surface glycoprotein (S), ORF3a protein (ORF3a), envelope protein (E), membrane glycoprotein (M), ORF6 protein (ORF6), ORF7a protein (ORF7a), and ORF7b (ORF7b) genes, complete cds; ORF8 gene, complete sequence; and nucleocapsid phosphoprotein (N) and ORF10 protein (ORF10) genes, complete cds	unknown	unknown	USA/CA-CDC-FG-059922/2021
Howard et al BTQ	1	Severe acute respiratory syndrome coronavirus 2 isolate SARS-CoV-2/human/USA/TN-CDC-ASC210239580/2021 ORF1ab polyprotein (ORF1ab), ORF1a polyprotein (ORF1ab), surface glycoprotein (S), ORF3a protein (ORF3a), envelope protein (E), membrane glycoprotein (M), ORF6 protein (ORF6), ORF7a protein (ORF7a), and ORF7b (ORF7b) genes, complete cds; ORF8 gene, complete sequence; and nucleocapsid phosphoprotein (N) and ORF10 protein (ORF10) genes, complete cds	unknown	unknown	USA/TN-CDC-ASC210239580/2021
Howard et al BTR	1	Severe acute respiratory syndrome coronavirus 2 isolate SARS-CoV-2/human/USA/CA-CDC-ASC210276489/2021 ORF1ab polyprotein (ORF1ab), ORF1a polyprotein (ORF1ab), surface glycoprotein (S), ORF3a protein (ORF3a), envelope protein (E), membrane glycoprotein (M), ORF6 protein (ORF6), ORF7a protein (ORF7a), and ORF7b (ORF7b) genes, complete cds; ORF8 gene, complete sequence; and nucleocapsid phosphoprotein (N) and ORF10 protein (ORF10) genes, complete cds	unknown	unknown	USA/CA-CDC-ASC210276489/2021
Howard et al BTS	1	Severe acute respiratory syndrome coronavirus 2 isolate SARS-CoV-2/human/USA/CA-CDC-LC0189590/2021 ORF1ab polyprotein (ORF1ab), ORF1a polyprotein (ORF1ab), surface glycoprotein (S), ORF3a protein (ORF3a), envelope protein (E), membrane glycoprotein (M), ORF6 protein (ORF6), ORF7a protein (ORF7a), and ORF7b (ORF7b) genes, complete cds; ORF8 gene, complete sequence; and nucleocapsid phosphoprotein (N) and ORF10 protein (ORF10) genes, complete cds	unknown	unknown	USA/CA-CDC-LC0189590/2021
Howard et al BTT	1	Severe acute respiratory syndrome coronavirus 2 isolate SARS-CoV-2/human/USA/CA-CDC-ASC210206454/2021 ORF1ab polyprotein (ORF1ab), ORF1a polyprotein (ORF1ab), surface glycoprotein (S), ORF3a protein (ORF3a), envelope protein (E), membrane glycoprotein (M), ORF6 protein (ORF6), ORF7a protein (ORF7a), and ORF7b (ORF7b) genes, complete cds; ORF8 gene, complete sequence; and nucleocapsid phosphoprotein (N) and ORF10 protein (ORF10) genes, complete cds	unknown	unknown	USA/CA-CDC-ASC210206454/2021
Howard et al BTU	1	Severe acute respiratory syndrome coronavirus 2 isolate SARS-CoV-2/human/USA/CA-CDC-FG-061602/2021 ORF1ab polyprotein (ORF1ab) and ORF1a polyprotein (ORF1ab) genes, partial cds; surface glycoprotein (S), ORF3a protein (ORF3a), envelope protein (E), membrane glycoprotein (M), ORF6 protein (ORF6), ORF7a protein (ORF7a), and ORF7b (ORF7b) genes, complete cds; ORF8 gene, complete sequence; and nucleocapsid phosphoprotein (N) and ORF10 protein (ORF10) genes, complete cds	unknown	unknown	USA/CA-CDC-FG-061602/2021
Howard et al BTV	1	Severe acute respiratory syndrome coronavirus 2 isolate SARS-CoV-2/human/USA/CA-CDC-FG-056120/2021 ORF1ab polyprotein (ORF1ab) and ORF1a polyprotein (ORF1ab) genes, partial cds; surface glycoprotein (S), ORF3a protein (ORF3a), envelope protein (E), membrane glycoprotein (M), ORF6 protein (ORF6), ORF7a protein (ORF7a), and ORF7b (ORF7b) genes, complete cds; ORF8 gene, complete sequence; and nucleocapsid phosphoprotein (N) and ORF10 protein (ORF10) genes, complete cds	unknown	unknown	USA/CA-CDC-FG-056120/2021
Howard et al BTW	1	Severe acute respiratory syndrome coronavirus 2 isolate SARS-CoV-2/human/USA/CA-CDC-FG-060912/2021 ORF1ab polyprotein (ORF1ab) and ORF1a polyprotein (ORF1ab) genes, partial cds; surface glycoprotein (S), ORF3a protein (ORF3a), envelope protein (E), membrane glycoprotein (M), ORF6 protein (ORF6), ORF7a protein (ORF7a), and ORF7b (ORF7b) genes, complete cds; ORF8 gene, complete sequence; and nucleocapsid phosphoprotein (N) and ORF10 protein (ORF10) genes, complete cds	unknown	unknown	USA/CA-CDC-FG-060912/2021
Howard et al BTX	1	Severe acute respiratory syndrome coronavirus 2 isolate SARS-CoV-2/human/USA/CA-CDC-FG-064352/2021 ORF1ab polyprotein (ORF1ab) and ORF1a polyprotein (ORF1ab) genes, partial cds; surface glycoprotein (S), ORF3a protein (ORF3a), envelope protein (E), membrane glycoprotein (M), ORF6 protein (ORF6), ORF7a protein (ORF7a), and ORF7b (ORF7b) genes, complete cds; ORF8 gene, complete sequence; and nucleocapsid phosphoprotein (N) and ORF10 protein (ORF10) genes, complete cds	unknown	unknown	USA/CA-CDC-FG-064352/2021
Howard et al BTY	1	Severe acute respiratory syndrome coronavirus 2 isolate SARS-CoV-2/human/USA/WI-CDC-LC0128347/2021 ORF1ab polyprotein (ORF1ab) and ORF1a polyprotein (ORF1ab) genes, partial cds; surface glycoprotein (S), ORF3a protein (ORF3a), envelope protein (E), membrane glycoprotein (M), ORF6 protein (ORF6), ORF7a protein (ORF7a), and ORF7b (ORF7b) genes, complete cds; ORF8 gene, complete sequence; and nucleocapsid phosphoprotein (N) gene, complete cds	unknown	unknown	USA/WI-CDC-LC0128347/2021
Howard et al BTZ	1	Severe acute respiratory syndrome coronavirus 2 isolate SARS-CoV-2/human/USA/CA-CDC-FG-051278/2021 ORF1ab polyprotein (ORF1ab) and ORF1a polyprotein (ORF1ab) genes, partial cds; surface glycoprotein (S), ORF3a protein (ORF3a), envelope protein (E), membrane glycoprotein (M), ORF6 protein (ORF6), ORF7a protein (ORF7a), and ORF7b (ORF7b) genes, complete cds; ORF8 gene, complete sequence; and nucleocapsid phosphoprotein (N) and ORF10 protein (ORF10) genes, complete cds	unknown	unknown	USA/CA-CDC-FG-051278/2021
Howard et al BUA	1	Severe acute respiratory syndrome coronavirus 2 isolate SARS-CoV-2/human/USA/CA-CDC-FG-065346/2021 ORF1ab polyprotein (ORF1ab) and ORF1a polyprotein (ORF1ab) genes, partial cds; surface glycoprotein (S), ORF3a protein (ORF3a), envelope protein (E), membrane glycoprotein (M), ORF6 protein (ORF6), ORF7a protein (ORF7a), and ORF7b (ORF7b) genes, complete cds; ORF8 gene, complete sequence; and nucleocapsid phosphoprotein (N) and ORF10 protein (ORF10) genes, complete cds	unknown	unknown	USA/CA-CDC-FG-065346/2021
Howard et al BUB	1	Severe acute respiratory syndrome coronavirus 2 isolate SARS-CoV-2/human/USA/CA-CDC-FG-069706/2021 ORF1ab polyprotein (ORF1ab) and ORF1a polyprotein (ORF1ab) genes, partial cds; surface glycoprotein (S), ORF3a protein (ORF3a), envelope protein (E), membrane glycoprotein (M), ORF6 protein (ORF6), ORF7a protein (ORF7a), and ORF7b (ORF7b) genes, complete cds; ORF8 gene, complete sequence; and nucleocapsid phosphoprotein (N) and ORF10 protein (ORF10) genes, complete cds	unknown	unknown	USA/CA-CDC-FG-069706/2021
Howard et al BUC	1	Severe acute respiratory syndrome coronavirus 2 isolate SARS-CoV-2/human/USA/CA-CDC-FG-069864/2021 ORF1ab polyprotein (ORF1ab) and ORF1a polyprotein (ORF1ab) genes, partial cds; surface glycoprotein (S), ORF3a protein (ORF3a), envelope protein (E), membrane glycoprotein (M), ORF6 protein (ORF6), ORF7a protein (ORF7a), and ORF7b (ORF7b) genes, complete cds; ORF8 gene, complete sequence; and nucleocapsid phosphoprotein (N) and ORF10 protein (ORF10) genes, complete cds	unknown	unknown	USA/CA-CDC-FG-069864/2021
Howard et al BUD	1	Severe acute respiratory syndrome coronavirus 2 isolate SARS-CoV-2/human/USA/CA-CDC-FG-069703/2021 ORF1ab polyprotein (ORF1ab) and ORF1a polyprotein (ORF1ab) genes, partial cds; surface glycoprotein (S), ORF3a protein (ORF3a), envelope protein (E), membrane glycoprotein (M), ORF6 protein (ORF6), ORF7a protein (ORF7a), and ORF7b (ORF7b) genes, complete cds; ORF8 gene, complete sequence; and nucleocapsid phosphoprotein (N) and ORF10 protein (ORF10) genes, complete cds	unknown	unknown	USA/CA-CDC-FG-069703/2021
Howard et al BUE	1	Severe acute respiratory syndrome coronavirus 2 isolate SARS-CoV-2/human/USA/CA-CDC-FG-069643/2021 ORF1ab polyprotein (ORF1ab) and ORF1a polyprotein (ORF1ab) genes, partial cds; surface glycoprotein (S), ORF3a protein (ORF3a), envelope protein (E), membrane glycoprotein (M), ORF6 protein (ORF6), ORF7a protein (ORF7a), and ORF7b (ORF7b) genes, complete cds; ORF8 gene, complete sequence; and nucleocapsid phosphoprotein (N) and ORF10 protein (ORF10) genes, complete cds	unknown	unknown	USA/CA-CDC-FG-069643/2021
Howard et al BUF	1	Severe acute respiratory syndrome coronavirus 2 isolate SARS-CoV-2/human/USA/CA-CDC-FG-087280/2021 ORF1ab polyprotein (ORF1ab) and ORF1a polyprotein (ORF1ab) genes, partial cds; surface glycoprotein (S), ORF3a protein (ORF3a), envelope protein (E), membrane glycoprotein (M), ORF6 protein (ORF6), ORF7a protein (ORF7a), and ORF7b (ORF7b) genes, complete cds; ORF8 gene, complete sequence; and nucleocapsid phosphoprotein (N) and ORF10 protein (ORF10) genes, complete cds	unknown	unknown	USA/CA-CDC-FG-087280/2021
Howard et al BUG	1	Severe acute respiratory syndrome coronavirus 2 isolate SARS-CoV-2/human/USA/CA-CDC-FG-076869/2021 ORF1ab polyprotein (ORF1ab) and ORF1a polyprotein (ORF1ab) genes, partial cds; surface glycoprotein (S), ORF3a protein (ORF3a), envelope protein (E), membrane glycoprotein (M), ORF6 protein (ORF6), ORF7a protein (ORF7a), and ORF7b (ORF7b) genes, complete cds; ORF8 gene, complete sequence; and nucleocapsid phosphoprotein (N) and ORF10 protein (ORF10) genes, complete cds	unknown	unknown	USA/CA-CDC-FG-076869/2021
Howard et al BUH	1	Severe acute respiratory syndrome coronavirus 2 isolate SARS-CoV-2/human/USA/CA-CDC-FG-075442/2021 ORF1ab polyprotein (ORF1ab) and ORF1a polyprotein (ORF1ab) genes, partial cds; surface glycoprotein (S), ORF3a protein (ORF3a), envelope protein (E), membrane glycoprotein (M), ORF6 protein (ORF6), ORF7a protein (ORF7a), and ORF7b (ORF7b) genes, complete cds; ORF8 gene, complete sequence; and nucleocapsid phosphoprotein (N) and ORF10 protein (ORF10) genes, complete cds	unknown	unknown	USA/CA-CDC-FG-075442/2021
Howard et al BUI	1	Severe acute respiratory syndrome coronavirus 2 isolate SARS-CoV-2/human/USA/CA-CDC-FG-067944/2021 ORF1ab polyprotein (ORF1ab) and ORF1a polyprotein (ORF1ab) genes, partial cds; surface glycoprotein (S), ORF3a protein (ORF3a), envelope protein (E), membrane glycoprotein (M), ORF6 protein (ORF6), ORF7a protein (ORF7a), and ORF7b (ORF7b) genes, complete cds; ORF8 gene, complete sequence; and nucleocapsid phosphoprotein (N) and ORF10 protein (ORF10) genes, complete cds	unknown	unknown	USA/CA-CDC-FG-067944/2021
Howard et al BUJ	1	Severe acute respiratory syndrome coronavirus 2 isolate SARS-CoV-2/human/USA/CA-CDC-FG-092835/2021 ORF1ab polyprotein (ORF1ab) and ORF1a polyprotein (ORF1ab) genes, partial cds; surface glycoprotein (S), ORF3a protein (ORF3a), envelope protein (E), membrane glycoprotein (M), ORF6 protein (ORF6), ORF7a protein (ORF7a), and ORF7b (ORF7b) genes, complete cds; ORF8 gene, complete sequence; and nucleocapsid phosphoprotein (N) and ORF10 protein (ORF10) genes, complete cds	unknown	unknown	USA/CA-CDC-FG-092835/2021
Howard et al BUK	1	Severe acute respiratory syndrome coronavirus 2 isolate SARS-CoV-2/human/USA/CA-CDC-FG-087168/2021 ORF1ab polyprotein (ORF1ab) and ORF1a polyprotein (ORF1ab) genes, partial cds; surface glycoprotein (S), ORF3a protein (ORF3a), envelope protein (E), membrane glycoprotein (M), ORF6 protein (ORF6), ORF7a protein (ORF7a), and ORF7b (ORF7b) genes, complete cds; ORF8 gene, complete sequence; and nucleocapsid phosphoprotein (N) and ORF10 protein (ORF10) genes, complete cds	unknown	unknown	USA/CA-CDC-FG-087168/2021
Howard et al BUL	1	Severe acute respiratory syndrome coronavirus 2 isolate SARS-CoV-2/human/USA/CA-CDC-FG-056826/2021 ORF1ab polyprotein (ORF1ab) and ORF1a polyprotein (ORF1ab) genes, partial cds; surface glycoprotein (S), ORF3a protein (ORF3a), envelope protein (E), membrane glycoprotein (M), ORF6 protein (ORF6), ORF7a protein (ORF7a), and ORF7b (ORF7b) genes, complete cds; ORF8 gene, complete sequence; and nucleocapsid phosphoprotein (N) and ORF10 protein (ORF10) genes, complete cds	unknown	unknown	USA/CA-CDC-FG-056826/2021
Howard et al BUM	1	Severe acute respiratory syndrome coronavirus 2 isolate SARS-CoV-2/human/USA/CA-CDC-FG-089471/2021 ORF1ab polyprotein (ORF1ab) and ORF1a polyprotein (ORF1ab) genes, partial cds; surface glycoprotein (S), ORF3a protein (ORF3a), envelope protein (E), membrane glycoprotein (M), ORF6 protein (ORF6), ORF7a protein (ORF7a), and ORF7b (ORF7b) genes, complete cds; ORF8 gene, complete sequence; and nucleocapsid phosphoprotein (N) and ORF10 protein (ORF10) genes, complete cds	unknown	unknown	USA/CA-CDC-FG-089471/2021
Howard et al BUN	1	Severe acute respiratory syndrome coronavirus 2 isolate SARS-CoV-2/human/USA/CA-CDC-FG-089743/2021 ORF1ab polyprotein (ORF1ab) and ORF1a polyprotein (ORF1ab) genes, partial cds; surface glycoprotein (S), ORF3a protein (ORF3a), envelope protein (E), membrane glycoprotein (M), ORF6 protein (ORF6), ORF7a protein (ORF7a), and ORF7b (ORF7b) genes, complete cds; ORF8 gene, complete sequence; and nucleocapsid phosphoprotein (N) and ORF10 protein (ORF10) genes, complete cds	unknown	unknown	USA/CA-CDC-FG-089743/2021
Howard et al BUO	1	Severe acute respiratory syndrome coronavirus 2 isolate SARS-CoV-2/human/USA/CA-CDC-FG-095415/2021 ORF1ab polyprotein (ORF1ab) and ORF1a polyprotein (ORF1ab) genes, partial cds; surface glycoprotein (S), ORF3a protein (ORF3a), envelope protein (E), membrane glycoprotein (M), ORF6 protein (ORF6), ORF7a protein (ORF7a), and ORF7b (ORF7b) genes, complete cds; ORF8 gene, complete sequence; and nucleocapsid phosphoprotein (N) and ORF10 protein (ORF10) genes, complete cds	unknown	unknown	USA/CA-CDC-FG-095415/2021
Howard et al BUP	1	Severe acute respiratory syndrome coronavirus 2 isolate SARS-CoV-2/human/USA/CA-CDC-FG-107733/2021 ORF1ab polyprotein (ORF1ab) and ORF1a polyprotein (ORF1ab) genes, partial cds; surface glycoprotein (S), ORF3a protein (ORF3a), envelope protein (E), membrane glycoprotein (M), ORF6 protein (ORF6), ORF7a protein (ORF7a), and ORF7b (ORF7b) genes, complete cds; ORF8 gene, complete sequence; and nucleocapsid phosphoprotein (N) and ORF10 protein (ORF10) genes, complete cds	unknown	unknown	USA/CA-CDC-FG-107733/2021
Howard et al BUQ	1	Severe acute respiratory syndrome coronavirus 2 isolate SARS-CoV-2/human/USA/CA-CDC-FG-076704/2021 ORF1ab polyprotein (ORF1ab) and ORF1a polyprotein (ORF1ab) genes, partial cds; surface glycoprotein (S), ORF3a protein (ORF3a), envelope protein (E), membrane glycoprotein (M), ORF6 protein (ORF6), ORF7a protein (ORF7a), and ORF7b (ORF7b) genes, complete cds; ORF8 gene, complete sequence; and nucleocapsid phosphoprotein (N) and ORF10 protein (ORF10) genes, complete cds	unknown	unknown	USA/CA-CDC-FG-076704/2021
Howard et al BUR	1	Severe acute respiratory syndrome coronavirus 2 isolate SARS-CoV-2/human/USA/CA-CDC-FG-089218/2021 ORF1ab polyprotein (ORF1ab) and ORF1a polyprotein (ORF1ab) genes, partial cds; surface glycoprotein (S), ORF3a protein (ORF3a), envelope protein (E), membrane glycoprotein (M), ORF6 protein (ORF6), ORF7a protein (ORF7a), and ORF7b (ORF7b) genes, complete cds; ORF8 gene, complete sequence; and nucleocapsid phosphoprotein (N) and ORF10 protein (ORF10) genes, complete cds	unknown	unknown	USA/CA-CDC-FG-089218/2021
Howard et al BUS	1	Severe acute respiratory syndrome coronavirus 2 isolate SARS-CoV-2/human/USA/CA-CDC-FG-092271/2021 ORF1ab polyprotein (ORF1ab) and ORF1a polyprotein (ORF1ab) genes, partial cds; surface glycoprotein (S), ORF3a protein (ORF3a), envelope protein (E), membrane glycoprotein (M), ORF6 protein (ORF6), ORF7a protein (ORF7a), and ORF7b (ORF7b) genes, complete cds; ORF8 gene, complete sequence; and nucleocapsid phosphoprotein (N) and ORF10 protein (ORF10) genes, complete cds	unknown	unknown	USA/CA-CDC-FG-092271/2021
Howard et al BUT	1	Severe acute respiratory syndrome coronavirus 2 isolate SARS-CoV-2/human/USA/CA-CDC-FG-089311/2021 ORF1ab polyprotein (ORF1ab) and ORF1a polyprotein (ORF1ab) genes, partial cds; surface glycoprotein (S) and ORF3a protein (ORF3a) genes, complete cds; envelope protein (E) gene, partial cds; membrane glycoprotein (M), ORF6 protein (ORF6), ORF7a protein (ORF7a), and ORF7b (ORF7b) genes, complete cds; ORF8 gene, complete sequence; and nucleocapsid phosphoprotein (N) and ORF10 protein (ORF10) genes, complete cds	unknown	unknown	USA/CA-CDC-FG-089311/2021
Howard et al BUU	1	Severe acute respiratory syndrome coronavirus 2 isolate SARS-CoV-2/human/USA/CA-CDC-FG-098753/2021 ORF1ab polyprotein (ORF1ab) and ORF1a polyprotein (ORF1ab) genes, partial cds; surface glycoprotein (S), ORF3a protein (ORF3a), envelope protein (E), membrane glycoprotein (M), ORF6 protein (ORF6), ORF7a protein (ORF7a), and ORF7b (ORF7b) genes, complete cds; ORF8 gene, complete sequence; and nucleocapsid phosphoprotein (N) and ORF10 protein (ORF10) genes, complete cds	unknown	unknown	USA/CA-CDC-FG-098753/2021
Bankers et al D	1	Severe acute respiratory syndrome coronavirus 2 isolate SARS-CoV-2/human/USA/CO-CDPHE-2101492894/2021 ORF1ab polyprotein (ORF1ab), ORF1a polyprotein (ORF1ab), surface glycoprotein (S), ORF3a protein (ORF3a), envelope protein (E), membrane glycoprotein (M), ORF6 protein (ORF6), ORF7a protein (ORF7a), and ORF7b (ORF7b) genes, complete cds; ORF8 gene, complete sequence; and nucleocapsid phosphoprotein (N) and ORF10 protein (ORF10) genes, complete cds	unknown	unknown	USA/CO-CDPHE-2101492894/2021
Howard et al BUV	1	Severe acute respiratory syndrome coronavirus 2 isolate SARS-CoV-2/human/USA/TX-CDC-FG-089257/2021 ORF1ab polyprotein (ORF1ab) and ORF1a polyprotein (ORF1ab) genes, partial cds; surface glycoprotein (S), ORF3a protein (ORF3a), envelope protein (E), membrane glycoprotein (M), ORF6 protein (ORF6), ORF7a protein (ORF7a), and ORF7b (ORF7b) genes, complete cds; ORF8 gene, complete sequence; and nucleocapsid phosphoprotein (N) and ORF10 protein (ORF10) genes, complete cds	unknown	unknown	USA/TX-CDC-FG-089257/2021
Gohl et al AH	1	Severe acute respiratory syndrome coronavirus 2 isolate SARS-CoV-2/human/USA/AR-UMGC-12665/2021 ORF1ab polyprotein (ORF1ab), ORF1a polyprotein (ORF1ab), surface glycoprotein (S), ORF3a protein (ORF3a), envelope protein (E), membrane glycoprotein (M), ORF6 protein (ORF6), ORF7a protein (ORF7a), and ORF7b (ORF7b) genes, complete cds; ORF8 gene, complete sequence; and nucleocapsid phosphoprotein (N) and ORF10 protein (ORF10) genes, complete cds	unknown	unknown	USA/AR-UMGC-12665/2021
Howard et al BUW	1	Severe acute respiratory syndrome coronavirus 2 isolate SARS-CoV-2/human/USA/LA-CDC-LC0262268/2021 ORF1ab polyprotein (ORF1ab), ORF1a polyprotein (ORF1ab), surface glycoprotein (S), ORF3a protein (ORF3a), envelope protein (E), membrane glycoprotein (M), and ORF6 protein (ORF6) genes, complete cds; ORF7a gene, complete sequence; ORF7b (ORF7b) gene, complete cds; ORF8 gene, complete sequence; and nucleocapsid phosphoprotein (N) and ORF10 protein (ORF10) genes, complete cds	unknown	unknown	USA/LA-CDC-LC0262268/2021
Siddle,K.J., Adams,G., Pearlman,L., Gladden-Young,A., Vicente,G., Blumenstiel,B., DeFelice,M., Lee,M., McGovern,S., Lagerborg,K., Rudy,M., DeRuff,K., Carter,A., Normandin,E., Bauer,M., Reilly,S., Tomkins-Tinch,C., Loreth,C., Chaluvadi,S., Meldrim,J., Granger,B., Lemieux,J.E., Birren,B.W., Sabeti,P.C., Larkin,K., Dodge,S., Lennon,N., Madoff,L., Brown,C., Gallagher,G., Smole,S., Park,D.J., Gabriel,S., and MacInnis,B.L. DB	1	Severe acute respiratory syndrome coronavirus 2 isolate SARS-CoV-2/human/USA/MA-CDCBI-CRSP_L3WKTCRARLJUJKBF/2021 ORF1ab polyprotein (ORF1ab), ORF1a polyprotein (ORF1ab), surface glycoprotein (S), ORF3a protein (ORF3a), envelope protein (E), membrane glycoprotein (M), ORF6 protein (ORF6), ORF7a protein (ORF7a), and ORF7b (ORF7b) genes, complete cds; ORF8 gene, complete sequence; and nucleocapsid phosphoprotein (N) and ORF10 protein (ORF10) genes, complete cds	unknown	unknown	USA/MA-CDCBI-CRSP_L3WKTCRARLJUJKBF/2021
Siddle,K.J., Adams,G., Pearlman,L., Gladden-Young,A., Vicente,G., Blumenstiel,B., DeFelice,M., Lee,M., McGovern,S., Lagerborg,K., Rudy,M., DeRuff,K., Carter,A., Normandin,E., Bauer,M., Reilly,S., Tomkins-Tinch,C., Loreth,C., Chaluvadi,S., Meldrim,J., Granger,B., Lemieux,J.E., Birren,B.W., Sabeti,P.C., Larkin,K., Dodge,S., Lennon,N., Madoff,L., Brown,C., Gallagher,G., Smole,S., Park,D.J., Gabriel,S., and MacInnis,B.L. DC	1	Severe acute respiratory syndrome coronavirus 2 isolate SARS-CoV-2/human/USA/MA-CDCBI-CRSP_2RC5XOKRIQRE6HG2/2021 ORF1ab polyprotein (ORF1ab), ORF1a polyprotein (ORF1ab), surface glycoprotein (S), ORF3a protein (ORF3a), envelope protein (E), membrane glycoprotein (M), ORF6 protein (ORF6), ORF7a protein (ORF7a), and ORF7b (ORF7b) genes, complete cds; ORF8 gene, complete sequence; and nucleocapsid phosphoprotein (N) and ORF10 protein (ORF10) genes, complete cds	unknown	unknown	USA/MA-CDCBI-CRSP_2RC5XOKRIQRE6HG2/2021
Howard et al BUX	1	Severe acute respiratory syndrome coronavirus 2 isolate SARS-CoV-2/human/USA/IA-CDC-ASC210120528/2021 ORF1ab polyprotein (ORF1ab), ORF1a polyprotein (ORF1ab), surface glycoprotein (S), ORF3a protein (ORF3a), envelope protein (E), membrane glycoprotein (M), ORF6 protein (ORF6), ORF7a protein (ORF7a), and ORF7b (ORF7b) genes, complete cds; ORF8 gene, complete sequence; and nucleocapsid phosphoprotein (N) and ORF10 protein (ORF10) genes, complete cds	unknown	unknown	USA/IA-CDC-ASC210120528/2021
Sheth et al GE	1	Severe acute respiratory syndrome coronavirus 2 isolate SARS-CoV-2/human/USA/SD-CDC-2-4543960/2021 ORF1ab polyprotein (ORF1ab), ORF1a polyprotein (ORF1ab), surface glycoprotein (S), ORF3a protein (ORF3a), envelope protein (E), membrane glycoprotein (M), ORF6 protein (ORF6), ORF7a protein (ORF7a), and ORF7b (ORF7b) genes, complete cds; ORF8 gene, complete sequence; and nucleocapsid phosphoprotein (N) and ORF10 protein (ORF10) genes, complete cds	unknown	unknown	USA/SD-CDC-2-4543960/2021
Gupta et al P	1	Severe acute respiratory syndrome coronavirus 2 isolate SARS-CoV-2/human/USA/UT-UPHL-210707926373/2021 ORF1ab polyprotein (ORF1ab), ORF1a polyprotein (ORF1ab), surface glycoprotein (S), ORF3a protein (ORF3a), envelope protein (E), membrane glycoprotein (M), ORF6 protein (ORF6), ORF7a protein (ORF7a), and ORF7b (ORF7b) genes, complete cds; ORF8 gene, complete sequence; and nucleocapsid phosphoprotein (N) and ORF10 protein (ORF10) genes, complete cds	unknown	unknown	USA/UT-UPHL-210707926373/2021
Howard et al BUY	1	Severe acute respiratory syndrome coronavirus 2 isolate SARS-CoV-2/human/USA/OK-CDC-LC0082320/2021 ORF1ab polyprotein (ORF1ab), ORF1a polyprotein (ORF1ab), surface glycoprotein (S), ORF3a protein (ORF3a), envelope protein (E), membrane glycoprotein (M), ORF6 protein (ORF6), ORF7a protein (ORF7a), and ORF7b (ORF7b) genes, complete cds; ORF8 gene, complete sequence; and nucleocapsid phosphoprotein (N) and ORF10 protein (ORF10) genes, complete cds	unknown	unknown	USA/OK-CDC-LC0082320/2021
Domman et al E	1	Severe acute respiratory syndrome coronavirus 2 isolate SARS-CoV-2/human/USA/NM-UNM-NMDOH-2021141928/2021 ORF1ab polyprotein (ORF1ab), ORF1a polyprotein (ORF1ab), surface glycoprotein (S), ORF3a protein (ORF3a), envelope protein (E), membrane glycoprotein (M), ORF6 protein (ORF6), ORF7a protein (ORF7a), and ORF7b (ORF7b) genes, complete cds; ORF8 gene, complete sequence; and nucleocapsid phosphoprotein (N) and ORF10 protein (ORF10) genes, complete cds	unknown	unknown	USA/NM-UNM-NMDOH-2021141928/2021
Howard et al BUZ	1	Severe acute respiratory syndrome coronavirus 2 isolate SARS-CoV-2/human/USA/FL-CDC-ASC210273077/2021 ORF1ab polyprotein (ORF1ab), ORF1a polyprotein (ORF1ab), surface glycoprotein (S), ORF3a protein (ORF3a), envelope protein (E), membrane glycoprotein (M), ORF6 protein (ORF6), ORF7a protein (ORF7a), and ORF7b (ORF7b) genes, complete cds; ORF8 gene, complete sequence; and nucleocapsid phosphoprotein (N) and ORF10 protein (ORF10) genes, complete cds	unknown	unknown	USA/FL-CDC-ASC210273077/2021
Lemieux et al OA	1	Severe acute respiratory syndrome coronavirus 2 isolate SARS-CoV-2/human/USA/NY-CDCBI-CRSP_6OA5OTQTT4FQJOXS/2021 ORF1ab polyprotein (ORF1ab), ORF1a polyprotein (ORF1ab), surface glycoprotein (S), ORF3a protein (ORF3a), envelope protein (E), membrane glycoprotein (M), ORF6 protein (ORF6), ORF7a protein (ORF7a), and ORF7b (ORF7b) genes, complete cds; ORF8 gene, complete sequence; and nucleocapsid phosphoprotein (N) and ORF10 protein (ORF10) genes, complete cds	unknown	unknown	USA/NY-CDCBI-CRSP_6OA5OTQTT4FQJOXS/2021
Howard et al BVA	1	Severe acute respiratory syndrome coronavirus 2 isolate SARS-CoV-2/human/USA/CO-CDC-ASC210113245/2021 ORF1ab polyprotein (ORF1ab), ORF1a polyprotein (ORF1ab), surface glycoprotein (S), ORF3a protein (ORF3a), envelope protein (E), membrane glycoprotein (M), ORF6 protein (ORF6), ORF7a protein (ORF7a), and ORF7b (ORF7b) genes, complete cds; ORF8 gene, complete sequence; and nucleocapsid phosphoprotein (N) and ORF10 protein (ORF10) genes, complete cds	unknown	unknown	USA/CO-CDC-ASC210113245/2021
Howard et al BVB	1	Severe acute respiratory syndrome coronavirus 2 isolate SARS-CoV-2/human/USA/TX-CDC-ASC210155164/2021 ORF1ab polyprotein (ORF1ab), ORF1a polyprotein (ORF1ab), surface glycoprotein (S), ORF3a protein (ORF3a), envelope protein (E), membrane glycoprotein (M), ORF6 protein (ORF6), ORF7a protein (ORF7a), and ORF7b (ORF7b) genes, complete cds; ORF8 gene, complete sequence; and nucleocapsid phosphoprotein (N) and ORF10 protein (ORF10) genes, complete cds	unknown	unknown	USA/TX-CDC-ASC210155164/2021
Johnson et al AH	1	Severe acute respiratory syndrome coronavirus 2 isolate SARS-CoV-2/human/USA/NMDOH-2021156043/2021 ORF1ab polyprotein (ORF1ab), ORF1a polyprotein (ORF1ab), surface glycoprotein (S), ORF3a protein (ORF3a), envelope protein (E), membrane glycoprotein (M), ORF6 protein (ORF6), ORF7a protein (ORF7a), and ORF7b (ORF7b) genes, complete cds; ORF8 gene, complete sequence; and nucleocapsid phosphoprotein (N) and ORF10 protein (ORF10) genes, complete cds	unknown	unknown	USA/NMDOH-2021156043/2021
Howard et al BVC	1	Severe acute respiratory syndrome coronavirus 2 isolate SARS-CoV-2/human/USA/WA-CDC-ASC210103468/2021 ORF1ab polyprotein (ORF1ab), ORF1a polyprotein (ORF1ab), surface glycoprotein (S), ORF3a protein (ORF3a), envelope protein (E), membrane glycoprotein (M), ORF6 protein (ORF6), ORF7a protein (ORF7a), and ORF7b (ORF7b) genes, complete cds; ORF8 gene, complete sequence; and nucleocapsid phosphoprotein (N) and ORF10 protein (ORF10) genes, complete cds	unknown	unknown	USA/WA-CDC-ASC210103468/2021
Howard et al BVD	1	Severe acute respiratory syndrome coronavirus 2 isolate SARS-CoV-2/human/USA/NJ-CDC-ASC210274629/2021 ORF1ab polyprotein (ORF1ab), ORF1a polyprotein (ORF1ab), surface glycoprotein (S), ORF3a protein (ORF3a), envelope protein (E), membrane glycoprotein (M), ORF6 protein (ORF6), ORF7a protein (ORF7a), and ORF7b (ORF7b) genes, complete cds; ORF8 gene, complete sequence; and nucleocapsid phosphoprotein (N) and ORF10 protein (ORF10) genes, complete cds	unknown	unknown	USA/NJ-CDC-ASC210274629/2021
Howard et al BVE	1	Severe acute respiratory syndrome coronavirus 2 isolate SARS-CoV-2/human/USA/FL-CDC-LC0265020/2021 ORF1ab polyprotein (ORF1ab), ORF1a polyprotein (ORF1ab), surface glycoprotein (S), ORF3a protein (ORF3a), envelope protein (E), membrane glycoprotein (M), ORF6 protein (ORF6), ORF7a protein (ORF7a), and ORF7b (ORF7b) genes, complete cds; ORF8 gene, complete sequence; and nucleocapsid phosphoprotein (N) and ORF10 protein (ORF10) genes, complete cds	unknown	unknown	USA/FL-CDC-LC0265020/2021
Howard et al BVF	1	Severe acute respiratory syndrome coronavirus 2 isolate SARS-CoV-2/human/USA/NY-CDC-LC0154237/2021 ORF1ab polyprotein (ORF1ab), ORF1a polyprotein (ORF1ab), surface glycoprotein (S), ORF3a protein (ORF3a), envelope protein (E), membrane glycoprotein (M), ORF6 protein (ORF6), ORF7a protein (ORF7a), and ORF7b (ORF7b) genes, complete cds; ORF8 gene, complete sequence; and nucleocapsid phosphoprotein (N) and ORF10 protein (ORF10) genes, complete cds	unknown	unknown	USA/NY-CDC-LC0154237/2021
Howard et al BVG	1	Severe acute respiratory syndrome coronavirus 2 isolate SARS-CoV-2/human/USA/NY-CDC-QDX27085435/2021 ORF1ab polyprotein (ORF1ab), ORF1a polyprotein (ORF1ab), surface glycoprotein (S), ORF3a protein (ORF3a), envelope protein (E), membrane glycoprotein (M), ORF6 protein (ORF6), ORF7a protein (ORF7a), and ORF7b (ORF7b) genes, complete cds; ORF8 gene, complete sequence; and nucleocapsid phosphoprotein (N) and ORF10 protein (ORF10) genes, complete cds	unknown	unknown	USA/NY-CDC-QDX27085435/2021
Howard et al BVH	1	Severe acute respiratory syndrome coronavirus 2 isolate SARS-CoV-2/human/USA/CT-CDC-LC0154081/2021 ORF1ab polyprotein (ORF1ab), ORF1a polyprotein (ORF1ab), surface glycoprotein (S), ORF3a protein (ORF3a), envelope protein (E), membrane glycoprotein (M), ORF6 protein (ORF6), ORF7a protein (ORF7a), and ORF7b (ORF7b) genes, complete cds; ORF8 gene, complete sequence; and nucleocapsid phosphoprotein (N) and ORF10 protein (ORF10) genes, complete cds	unknown	unknown	USA/CT-CDC-LC0154081/2021
Siddle,K.J., Adams,G., Pearlman,L., Gladden-Young,A., Vicente,G., Blumenstiel,B., DeFelice,M., Lee,M., McGovern,S., Lagerborg,K., Rudy,M., DeRuff,K., Carter,A., Normandin,E., Bauer,M., Reilly,S., Tomkins-Tinch,C., Loreth,C., Chaluvadi,S., Meldrim,J., Granger,B., Lemieux,J.E., Birren,B.W., Sabeti,P.C., Larkin,K., Dodge,S., Lennon,N., Madoff,L., Brown,C., Gallagher,G., Smole,S., Park,D.J., Gabriel,S., and MacInnis,B.L. DD	1	Severe acute respiratory syndrome coronavirus 2 isolate SARS-CoV-2/human/USA/MA-CDCBI-CRSP_4RWB4C3GQK7QI2DE/2021 ORF1ab polyprotein (ORF1ab), ORF1a polyprotein (ORF1ab), surface glycoprotein (S), ORF3a protein (ORF3a), envelope protein (E), membrane glycoprotein (M), ORF6 protein (ORF6), ORF7a protein (ORF7a), and ORF7b (ORF7b) genes, complete cds; ORF8 gene, complete sequence; and nucleocapsid phosphoprotein (N) and ORF10 protein (ORF10) genes, complete cds	unknown	unknown	USA/MA-CDCBI-CRSP_4RWB4C3GQK7QI2DE/2021
Howard et al BVI	1	Severe acute respiratory syndrome coronavirus 2 isolate SARS-CoV-2/human/USA/NY-CDC-LC0246120/2021 ORF1ab polyprotein (ORF1ab), ORF1a polyprotein (ORF1ab), surface glycoprotein (S), ORF3a protein (ORF3a), envelope protein (E), membrane glycoprotein (M), ORF6 protein (ORF6), ORF7a protein (ORF7a), and ORF7b (ORF7b) genes, complete cds; ORF8 gene, complete sequence; and nucleocapsid phosphoprotein (N) and ORF10 protein (ORF10) genes, complete cds	unknown	unknown	USA/NY-CDC-LC0246120/2021
Howard et al BVJ	1	Severe acute respiratory syndrome coronavirus 2 isolate SARS-CoV-2/human/USA/NC-CDC-LC0189324/2021 ORF1ab polyprotein (ORF1ab), ORF1a polyprotein (ORF1ab), surface glycoprotein (S), ORF3a protein (ORF3a), envelope protein (E), membrane glycoprotein (M), ORF6 protein (ORF6), ORF7a protein (ORF7a), and ORF7b (ORF7b) genes, complete cds; ORF8 gene, complete sequence; and nucleocapsid phosphoprotein (N) and ORF10 protein (ORF10) genes, complete cds	unknown	unknown	USA/NC-CDC-LC0189324/2021
Howard et al BVK	1	Severe acute respiratory syndrome coronavirus 2 isolate SARS-CoV-2/human/USA/NY-CDC-LC0156859/2021 ORF1ab polyprotein (ORF1ab), ORF1a polyprotein (ORF1ab), surface glycoprotein (S), ORF3a protein (ORF3a), envelope protein (E), membrane glycoprotein (M), ORF6 protein (ORF6), ORF7a protein (ORF7a), and ORF7b (ORF7b) genes, complete cds; ORF8 gene, complete sequence; and nucleocapsid phosphoprotein (N) and ORF10 protein (ORF10) genes, complete cds	unknown	unknown	USA/NY-CDC-LC0156859/2021
Howard et al BVL	1	Severe acute respiratory syndrome coronavirus 2 isolate SARS-CoV-2/human/USA/CA-CDC-FG-114346/2021 ORF1ab polyprotein (ORF1ab) and ORF1a polyprotein (ORF1ab) genes, partial cds; surface glycoprotein (S), ORF3a protein (ORF3a), envelope protein (E), membrane glycoprotein (M), ORF6 protein (ORF6), ORF7a protein (ORF7a), and ORF7b (ORF7b) genes, complete cds; ORF8 gene, complete sequence; and nucleocapsid phosphoprotein (N) and ORF10 protein (ORF10) genes, complete cds	unknown	unknown	USA/CA-CDC-FG-114346/2021
Howard et al BVM	1	Severe acute respiratory syndrome coronavirus 2 isolate SARS-CoV-2/human/USA/CA-CDC-FG-114635/2021 ORF1ab polyprotein (ORF1ab) and ORF1a polyprotein (ORF1ab) genes, partial cds; surface glycoprotein (S), ORF3a protein (ORF3a), envelope protein (E), membrane glycoprotein (M), ORF6 protein (ORF6), ORF7a protein (ORF7a), and ORF7b (ORF7b) genes, complete cds; ORF8 gene, complete sequence; and nucleocapsid phosphoprotein (N) and ORF10 protein (ORF10) genes, complete cds	unknown	unknown	USA/CA-CDC-FG-114635/2021
Howard et al BVN	1	Severe acute respiratory syndrome coronavirus 2 isolate SARS-CoV-2/human/USA/CA-CDC-FG-071424/2021 ORF1ab polyprotein (ORF1ab) and ORF1a polyprotein (ORF1ab) genes, partial cds; surface glycoprotein (S), ORF3a protein (ORF3a), envelope protein (E), membrane glycoprotein (M), ORF6 protein (ORF6), ORF7a protein (ORF7a), and ORF7b (ORF7b) genes, complete cds; ORF8 gene, complete sequence; and nucleocapsid phosphoprotein (N) and ORF10 protein (ORF10) genes, complete cds	unknown	unknown	USA/CA-CDC-FG-071424/2021
Howard et al BVO	1	Severe acute respiratory syndrome coronavirus 2 isolate SARS-CoV-2/human/USA/CA-CDC-FG-053651/2021 ORF1ab polyprotein (ORF1ab) and ORF1a polyprotein (ORF1ab) genes, partial cds; surface glycoprotein (S), ORF3a protein (ORF3a), envelope protein (E), membrane glycoprotein (M), ORF6 protein (ORF6), ORF7a protein (ORF7a), and ORF7b (ORF7b) genes, complete cds; ORF8 gene, complete sequence; and nucleocapsid phosphoprotein (N) and ORF10 protein (ORF10) genes, complete cds	unknown	unknown	USA/CA-CDC-FG-053651/2021
Howard et al BVP	1	Severe acute respiratory syndrome coronavirus 2 isolate SARS-CoV-2/human/USA/CA-CDC-FG-068487/2021 ORF1ab polyprotein (ORF1ab) and ORF1a polyprotein (ORF1ab) genes, partial cds; surface glycoprotein (S), ORF3a protein (ORF3a), envelope protein (E), membrane glycoprotein (M), ORF6 protein (ORF6), ORF7a protein (ORF7a), and ORF7b (ORF7b) genes, complete cds; ORF8 gene, complete sequence; and nucleocapsid phosphoprotein (N) and ORF10 protein (ORF10) genes, complete cds	unknown	unknown	USA/CA-CDC-FG-068487/2021
Lemieux et al OB	1	Severe acute respiratory syndrome coronavirus 2 isolate SARS-CoV-2/human/USA/NH-CDCBI-CRSP_GT3YAETEBSHBZIDU/2021 ORF1ab polyprotein (ORF1ab), ORF1a polyprotein (ORF1ab), surface glycoprotein (S), ORF3a protein (ORF3a), envelope protein (E), membrane glycoprotein (M), and ORF6 protein (ORF6) genes, complete cds; ORF7a gene, complete sequence; ORF7b (ORF7b) gene, partial cds; ORF8 gene, complete sequence; and nucleocapsid phosphoprotein (N) and ORF10 protein (ORF10) genes, complete cds	unknown	unknown	USA/NH-CDCBI-CRSP_GT3YAETEBSHBZIDU/2021
Howard et al BVQ	1	Severe acute respiratory syndrome coronavirus 2 isolate SARS-CoV-2/human/USA/NC-CDC-ASC210206440/2021 ORF1ab polyprotein (ORF1ab) gene, complete cds; ORF1a polyprotein (ORF1ab) gene, partial cds; surface glycoprotein (S), ORF3a protein (ORF3a), envelope protein (E), membrane glycoprotein (M), and ORF6 protein (ORF6) genes, complete cds; ORF7a protein (ORF7a) and ORF7b (ORF7b) genes, partial cds; ORF8 gene, complete sequence; and nucleocapsid phosphoprotein (N) and ORF10 protein (ORF10) genes, complete cds	unknown	unknown	USA/NC-CDC-ASC210206440/2021
Lemieux et al OC	1	Severe acute respiratory syndrome coronavirus 2 isolate SARS-CoV-2/human/USA/MA-CDCBI-CRSP_IOYQNPD7SCW2PRCJ/2021 ORF1ab polyprotein (ORF1ab), ORF1a polyprotein (ORF1ab), surface glycoprotein (S), ORF3a protein (ORF3a), envelope protein (E), membrane glycoprotein (M), ORF6 protein (ORF6), ORF7a protein (ORF7a), and ORF7b (ORF7b) genes, complete cds; ORF8 gene, complete sequence; and nucleocapsid phosphoprotein (N) and ORF10 protein (ORF10) genes, complete cds	unknown	unknown	USA/MA-CDCBI-CRSP_IOYQNPD7SCW2PRCJ/2021
Lemieux et al OD	1	Severe acute respiratory syndrome coronavirus 2 isolate SARS-CoV-2/human/USA/MA-CDCBI-CRSP_PWF2GRY6HIY7Q6VE/2021 ORF1ab polyprotein (ORF1ab), ORF1a polyprotein (ORF1ab), surface glycoprotein (S), ORF3a protein (ORF3a), envelope protein (E), membrane glycoprotein (M), ORF6 protein (ORF6), ORF7a protein (ORF7a), and ORF7b (ORF7b) genes, complete cds; ORF8 gene, complete sequence; and nucleocapsid phosphoprotein (N) and ORF10 protein (ORF10) genes, complete cds	unknown	unknown	USA/MA-CDCBI-CRSP_PWF2GRY6HIY7Q6VE/2021
Howard et al BVR	1	Severe acute respiratory syndrome coronavirus 2 isolate SARS-CoV-2/human/USA/CA-CDC-FG-123034/2021 ORF1ab polyprotein (ORF1ab) and ORF1a polyprotein (ORF1ab) genes, partial cds; surface glycoprotein (S), ORF3a protein (ORF3a), envelope protein (E), membrane glycoprotein (M), ORF6 protein (ORF6), ORF7a protein (ORF7a), and ORF7b (ORF7b) genes, complete cds; ORF8 gene, complete sequence; and nucleocapsid phosphoprotein (N) and ORF10 protein (ORF10) genes, complete cds	unknown	unknown	USA/CA-CDC-FG-123034/2021
Howard et al BVS	1	Severe acute respiratory syndrome coronavirus 2 isolate SARS-CoV-2/human/USA/TN-CDC-ASC210111928/2021 ORF1ab polyprotein (ORF1ab), ORF1a polyprotein (ORF1ab), surface glycoprotein (S), ORF3a protein (ORF3a), envelope protein (E), membrane glycoprotein (M), ORF6 protein (ORF6), ORF7a protein (ORF7a), and ORF7b (ORF7b) genes, complete cds; ORF8 gene, complete sequence; and nucleocapsid phosphoprotein (N) and ORF10 protein (ORF10) genes, complete cds	unknown	unknown	USA/TN-CDC-ASC210111928/2021
Howard et al BVT	1	Severe acute respiratory syndrome coronavirus 2 isolate SARS-CoV-2/human/USA/FL-CDC-QDX26598650/2021 ORF1ab polyprotein (ORF1ab), ORF1a polyprotein (ORF1ab), surface glycoprotein (S), ORF3a protein (ORF3a), envelope protein (E), membrane glycoprotein (M), ORF6 protein (ORF6), ORF7a protein (ORF7a), and ORF7b (ORF7b) genes, complete cds; ORF8 gene, complete sequence; and nucleocapsid phosphoprotein (N) and ORF10 protein (ORF10) genes, complete cds	unknown	unknown	USA/FL-CDC-QDX26598650/2021
Howard et al BVU	1	Severe acute respiratory syndrome coronavirus 2 isolate SARS-CoV-2/human/USA/CA-CDC-ASC210111394/2021 ORF1ab polyprotein (ORF1ab), ORF1a polyprotein (ORF1ab), surface glycoprotein (S), ORF3a protein (ORF3a), envelope protein (E), membrane glycoprotein (M), ORF6 protein (ORF6), ORF7a protein (ORF7a), and ORF7b (ORF7b) genes, complete cds; ORF8 gene, complete sequence; and nucleocapsid phosphoprotein (N) and ORF10 protein (ORF10) genes, complete cds	unknown	unknown	USA/CA-CDC-ASC210111394/2021
Howard et al BVV	1	Severe acute respiratory syndrome coronavirus 2 isolate SARS-CoV-2/human/USA/CA-CDC-FG-047926/2021 ORF1ab polyprotein (ORF1ab) and ORF1a polyprotein (ORF1ab) genes, partial cds; surface glycoprotein (S), ORF3a protein (ORF3a), envelope protein (E), membrane glycoprotein (M), ORF6 protein (ORF6), ORF7a protein (ORF7a), and ORF7b (ORF7b) genes, complete cds; ORF8 gene, complete sequence; and nucleocapsid phosphoprotein (N) and ORF10 protein (ORF10) genes, complete cds	unknown	unknown	USA/CA-CDC-FG-047926/2021
Howard et al BVW	1	Severe acute respiratory syndrome coronavirus 2 isolate SARS-CoV-2/human/USA/CA-CDC-FG-047492/2021 ORF1ab polyprotein (ORF1ab) and ORF1a polyprotein (ORF1ab) genes, partial cds; surface glycoprotein (S), ORF3a protein (ORF3a), envelope protein (E), membrane glycoprotein (M), ORF6 protein (ORF6), ORF7a protein (ORF7a), and ORF7b (ORF7b) genes, complete cds; ORF8 gene, complete sequence; and nucleocapsid phosphoprotein (N) and ORF10 protein (ORF10) genes, complete cds	unknown	unknown	USA/CA-CDC-FG-047492/2021
Howard et al BVX	1	Severe acute respiratory syndrome coronavirus 2 isolate SARS-CoV-2/human/USA/CA-CDC-ASC210155860/2021 ORF1ab polyprotein (ORF1ab), ORF1a polyprotein (ORF1ab), surface glycoprotein (S), ORF3a protein (ORF3a), envelope protein (E), membrane glycoprotein (M), ORF6 protein (ORF6), ORF7a protein (ORF7a), and ORF7b (ORF7b) genes, complete cds; ORF8 gene, complete sequence; and nucleocapsid phosphoprotein (N) and ORF10 protein (ORF10) genes, complete cds	unknown	unknown	USA/CA-CDC-ASC210155860/2021
Howard et al BVY	1	Severe acute respiratory syndrome coronavirus 2 isolate SARS-CoV-2/human/USA/AZ-CDC-ASC210113414/2021 ORF1ab polyprotein (ORF1ab), ORF1a polyprotein (ORF1ab), surface glycoprotein (S), ORF3a protein (ORF3a), envelope protein (E), membrane glycoprotein (M), ORF6 protein (ORF6), ORF7a protein (ORF7a), and ORF7b (ORF7b) genes, complete cds; ORF8 gene, complete sequence; and nucleocapsid phosphoprotein (N) and ORF10 protein (ORF10) genes, complete cds	unknown	unknown	USA/AZ-CDC-ASC210113414/2021
Howard et al BVZ	1	Severe acute respiratory syndrome coronavirus 2 isolate SARS-CoV-2/human/USA/AZ-CDC-ASC210111938/2021 ORF1ab polyprotein (ORF1ab), ORF1a polyprotein (ORF1ab), surface glycoprotein (S), ORF3a protein (ORF3a), envelope protein (E), membrane glycoprotein (M), ORF6 protein (ORF6), ORF7a protein (ORF7a), and ORF7b (ORF7b) genes, complete cds; ORF8 gene, complete sequence; and nucleocapsid phosphoprotein (N) and ORF10 protein (ORF10) genes, complete cds	unknown	unknown	USA/AZ-CDC-ASC210111938/2021
Howard et al BWA	1	Severe acute respiratory syndrome coronavirus 2 isolate SARS-CoV-2/human/USA/MA-CDC-QDX26675842/2021 ORF1ab polyprotein (ORF1ab), ORF1a polyprotein (ORF1ab), surface glycoprotein (S), ORF3a protein (ORF3a), envelope protein (E), membrane glycoprotein (M), ORF6 protein (ORF6), ORF7a protein (ORF7a), and ORF7b (ORF7b) genes, complete cds; ORF8 gene, complete sequence; and nucleocapsid phosphoprotein (N) and ORF10 protein (ORF10) genes, complete cds	unknown	unknown	USA/MA-CDC-QDX26675842/2021
Howard et al BWB	1	Severe acute respiratory syndrome coronavirus 2 isolate SARS-CoV-2/human/USA/CA-CDC-FG-041057/2021 ORF1ab polyprotein (ORF1ab) and ORF1a polyprotein (ORF1ab) genes, partial cds; surface glycoprotein (S), ORF3a protein (ORF3a), envelope protein (E), membrane glycoprotein (M), ORF6 protein (ORF6), ORF7a protein (ORF7a), and ORF7b (ORF7b) genes, complete cds; ORF8 gene, complete sequence; and nucleocapsid phosphoprotein (N) and ORF10 protein (ORF10) genes, complete cds	unknown	unknown	USA/CA-CDC-FG-041057/2021
Howard et al BWC	1	Severe acute respiratory syndrome coronavirus 2 isolate SARS-CoV-2/human/USA/CA-CDC-FG-041561/2021 ORF1ab polyprotein (ORF1ab) and ORF1a polyprotein (ORF1ab) genes, partial cds; surface glycoprotein (S), ORF3a protein (ORF3a), envelope protein (E), membrane glycoprotein (M), ORF6 protein (ORF6), ORF7a protein (ORF7a), and ORF7b (ORF7b) genes, complete cds; ORF8 gene, complete sequence; and nucleocapsid phosphoprotein (N) and ORF10 protein (ORF10) genes, complete cds	unknown	unknown	USA/CA-CDC-FG-041561/2021
Howard et al BWD	1	Severe acute respiratory syndrome coronavirus 2 isolate SARS-CoV-2/human/USA/NV-CDC-QDX26764555/2021 ORF1ab polyprotein (ORF1ab), ORF1a polyprotein (ORF1ab), surface glycoprotein (S), ORF3a protein (ORF3a), envelope protein (E), membrane glycoprotein (M), ORF6 protein (ORF6), ORF7a protein (ORF7a), and ORF7b (ORF7b) genes, complete cds; ORF8 gene, complete sequence; and nucleocapsid phosphoprotein (N) and ORF10 protein (ORF10) genes, complete cds	unknown	unknown	USA/NV-CDC-QDX26764555/2021
Howard et al BWE	1	Severe acute respiratory syndrome coronavirus 2 isolate SARS-CoV-2/human/USA/NJ-CDC-QDX26763791/2021 ORF1ab polyprotein (ORF1ab), ORF1a polyprotein (ORF1ab), surface glycoprotein (S), ORF3a protein (ORF3a), envelope protein (E), membrane glycoprotein (M), ORF6 protein (ORF6), ORF7a protein (ORF7a), and ORF7b (ORF7b) genes, complete cds; ORF8 gene, complete sequence; and nucleocapsid phosphoprotein (N) and ORF10 protein (ORF10) genes, complete cds	unknown	unknown	USA/NJ-CDC-QDX26763791/2021
Howard et al BWF	1	Severe acute respiratory syndrome coronavirus 2 isolate SARS-CoV-2/human/USA/CA-CDC-FG-041582/2021 ORF1ab polyprotein (ORF1ab) and ORF1a polyprotein (ORF1ab) genes, partial cds; surface glycoprotein (S), ORF3a protein (ORF3a), envelope protein (E), membrane glycoprotein (M), ORF6 protein (ORF6), ORF7a protein (ORF7a), and ORF7b (ORF7b) genes, complete cds; ORF8 gene, complete sequence; and nucleocapsid phosphoprotein (N) and ORF10 protein (ORF10) genes, complete cds	unknown	unknown	USA/CA-CDC-FG-041582/2021
Howard et al BWG	1	Severe acute respiratory syndrome coronavirus 2 isolate SARS-CoV-2/human/USA/WA-CDC-QDX26765184/2021 ORF1ab polyprotein (ORF1ab), ORF1a polyprotein (ORF1ab), surface glycoprotein (S), ORF3a protein (ORF3a), envelope protein (E), membrane glycoprotein (M), ORF6 protein (ORF6), ORF7a protein (ORF7a), and ORF7b (ORF7b) genes, complete cds; ORF8 gene, complete sequence; and nucleocapsid phosphoprotein (N) and ORF10 protein (ORF10) genes, complete cds	unknown	unknown	USA/WA-CDC-QDX26765184/2021
Howard et al BWH	1	Severe acute respiratory syndrome coronavirus 2 isolate SARS-CoV-2/human/USA/CA-CDC-ASC210113750/2021 ORF1ab polyprotein (ORF1ab), ORF1a polyprotein (ORF1ab), surface glycoprotein (S), ORF3a protein (ORF3a), envelope protein (E), membrane glycoprotein (M), ORF6 protein (ORF6), ORF7a protein (ORF7a), and ORF7b (ORF7b) genes, complete cds; ORF8 gene, complete sequence; and nucleocapsid phosphoprotein (N) and ORF10 protein (ORF10) genes, complete cds	unknown	unknown	USA/CA-CDC-ASC210113750/2021
Howard et al BWI	1	Severe acute respiratory syndrome coronavirus 2 isolate SARS-CoV-2/human/USA/CA-CDC-ASC210113189/2021 ORF1ab polyprotein (ORF1ab), ORF1a polyprotein (ORF1ab), surface glycoprotein (S), ORF3a protein (ORF3a), envelope protein (E), membrane glycoprotein (M), ORF6 protein (ORF6), ORF7a protein (ORF7a), and ORF7b (ORF7b) genes, complete cds; ORF8 gene, complete sequence; and nucleocapsid phosphoprotein (N) and ORF10 protein (ORF10) genes, complete cds	unknown	unknown	USA/CA-CDC-ASC210113189/2021
Howard et al BWJ	1	Severe acute respiratory syndrome coronavirus 2 isolate SARS-CoV-2/human/USA/CA-CDC-FG-043700/2021 ORF1ab polyprotein (ORF1ab) and ORF1a polyprotein (ORF1ab) genes, partial cds; surface glycoprotein (S), ORF3a protein (ORF3a), envelope protein (E), membrane glycoprotein (M), ORF6 protein (ORF6), ORF7a protein (ORF7a), and ORF7b (ORF7b) genes, complete cds; ORF8 gene, complete sequence; and nucleocapsid phosphoprotein (N) and ORF10 protein (ORF10) genes, complete cds	unknown	unknown	USA/CA-CDC-FG-043700/2021
Howard et al BWK	1	Severe acute respiratory syndrome coronavirus 2 isolate SARS-CoV-2/human/USA/CA-CDC-FG-045687/2021 ORF1ab polyprotein (ORF1ab) and ORF1a polyprotein (ORF1ab) genes, partial cds; surface glycoprotein (S), ORF3a protein (ORF3a), envelope protein (E), membrane glycoprotein (M), ORF6 protein (ORF6), ORF7a protein (ORF7a), and ORF7b (ORF7b) genes, complete cds; ORF8 gene, complete sequence; and nucleocapsid phosphoprotein (N) and ORF10 protein (ORF10) genes, complete cds	unknown	unknown	USA/CA-CDC-FG-045687/2021
Howard et al BWL	1	Severe acute respiratory syndrome coronavirus 2 isolate SARS-CoV-2/human/USA/CA-CDC-FG-043641/2021 ORF1ab polyprotein (ORF1ab) and ORF1a polyprotein (ORF1ab) genes, partial cds; surface glycoprotein (S), ORF3a protein (ORF3a), envelope protein (E), membrane glycoprotein (M), ORF6 protein (ORF6), ORF7a protein (ORF7a), and ORF7b (ORF7b) genes, complete cds; ORF8 gene, complete sequence; and nucleocapsid phosphoprotein (N) and ORF10 protein (ORF10) genes, complete cds	unknown	unknown	USA/CA-CDC-FG-043641/2021
Howard et al BWM	1	Severe acute respiratory syndrome coronavirus 2 isolate SARS-CoV-2/human/USA/CA-CDC-FG-045613/2021 ORF1ab polyprotein (ORF1ab) and ORF1a polyprotein (ORF1ab) genes, partial cds; surface glycoprotein (S), ORF3a protein (ORF3a), envelope protein (E), membrane glycoprotein (M), ORF6 protein (ORF6), ORF7a protein (ORF7a), and ORF7b (ORF7b) genes, complete cds; ORF8 gene, complete sequence; and nucleocapsid phosphoprotein (N) and ORF10 protein (ORF10) genes, complete cds	unknown	unknown	USA/CA-CDC-FG-045613/2021
Elder et al D	1	Severe acute respiratory syndrome coronavirus 2 isolate SARS-CoV-2/human/USA/CA-SLOPH-112/2021 ORF1ab polyprotein (ORF1ab), ORF1a polyprotein (ORF1ab), surface glycoprotein (S), ORF3a protein (ORF3a), envelope protein (E), membrane glycoprotein (M), ORF6 protein (ORF6), ORF7a protein (ORF7a), and ORF7b (ORF7b) genes, complete cds; ORF8 gene, complete sequence; and nucleocapsid phosphoprotein (N) and ORF10 protein (ORF10) genes, complete cds	unknown	unknown	USA/CA-SLOPH-112/2021
Contursi et al B	1	Severe acute respiratory syndrome coronavirus 2 isolate SARS-CoV-2/human/USA/AZ-4459/2021 ORF1ab polyprotein (ORF1ab), ORF1a polyprotein (ORF1ab), surface glycoprotein (S), ORF3a protein (ORF3a), envelope protein (E), membrane glycoprotein (M), ORF6 protein (ORF6), ORF7a protein (ORF7a), and ORF7b (ORF7b) genes, complete cds; ORF8 gene, complete sequence; and nucleocapsid phosphoprotein (N) and ORF10 protein (ORF10) genes, complete cds	unknown	unknown	USA/AZ-4459/2021
Howard et al BWN	1	Severe acute respiratory syndrome coronavirus 2 isolate SARS-CoV-2/human/USA/CA-CDC-FG-044834/2021 ORF1ab polyprotein (ORF1ab) and ORF1a polyprotein (ORF1ab) genes, partial cds; surface glycoprotein (S), ORF3a protein (ORF3a), envelope protein (E), membrane glycoprotein (M), ORF6 protein (ORF6), ORF7a protein (ORF7a), and ORF7b (ORF7b) genes, complete cds; ORF8 gene, complete sequence; and nucleocapsid phosphoprotein (N) and ORF10 protein (ORF10) genes, complete cds	unknown	unknown	USA/CA-CDC-FG-044834/2021
Contursi et al C	1	Severe acute respiratory syndrome coronavirus 2 isolate SARS-CoV-2/human/USA/AZ-4460/2021 ORF1ab polyprotein (ORF1ab), ORF1a polyprotein (ORF1ab), surface glycoprotein (S), ORF3a protein (ORF3a), envelope protein (E), membrane glycoprotein (M), ORF6 protein (ORF6), ORF7a protein (ORF7a), and ORF7b (ORF7b) genes, complete cds; ORF8 gene, complete sequence; and nucleocapsid phosphoprotein (N) and ORF10 protein (ORF10) genes, complete cds	unknown	unknown	USA/AZ-4460/2021
Howard et al BWO	1	Severe acute respiratory syndrome coronavirus 2 isolate SARS-CoV-2/human/USA/CA-CDC-FG-044516/2021 ORF1ab polyprotein (ORF1ab) and ORF1a polyprotein (ORF1ab) genes, partial cds; surface glycoprotein (S), ORF3a protein (ORF3a), envelope protein (E), membrane glycoprotein (M), ORF6 protein (ORF6), ORF7a protein (ORF7a), and ORF7b (ORF7b) genes, complete cds; ORF8 gene, complete sequence; and nucleocapsid phosphoprotein (N) and ORF10 protein (ORF10) genes, complete cds	unknown	unknown	USA/CA-CDC-FG-044516/2021
Howard et al BWP	1	Severe acute respiratory syndrome coronavirus 2 isolate SARS-CoV-2/human/USA/CA-CDC-FG-045633/2021 ORF1ab polyprotein (ORF1ab) and ORF1a polyprotein (ORF1ab) genes, partial cds; surface glycoprotein (S), ORF3a protein (ORF3a), envelope protein (E), membrane glycoprotein (M), ORF6 protein (ORF6), ORF7a protein (ORF7a), and ORF7b (ORF7b) genes, complete cds; ORF8 gene, complete sequence; and nucleocapsid phosphoprotein (N) and ORF10 protein (ORF10) genes, complete cds	unknown	unknown	USA/CA-CDC-FG-045633/2021
Howard et al BWQ	1	Severe acute respiratory syndrome coronavirus 2 isolate SARS-CoV-2/human/USA/CA-CDC-FG-044632/2021 ORF1ab polyprotein (ORF1ab) and ORF1a polyprotein (ORF1ab) genes, partial cds; surface glycoprotein (S), ORF3a protein (ORF3a), envelope protein (E), membrane glycoprotein (M), ORF6 protein (ORF6), ORF7a protein (ORF7a), and ORF7b (ORF7b) genes, complete cds; ORF8 gene, complete sequence; and nucleocapsid phosphoprotein (N) and ORF10 protein (ORF10) genes, complete cds	unknown	unknown	USA/CA-CDC-FG-044632/2021
Howard et al BWR	1	Severe acute respiratory syndrome coronavirus 2 isolate SARS-CoV-2/human/USA/CA-CDC-FG-044697/2021 ORF1ab polyprotein (ORF1ab) and ORF1a polyprotein (ORF1ab) genes, partial cds; surface glycoprotein (S), ORF3a protein (ORF3a), envelope protein (E), membrane glycoprotein (M), ORF6 protein (ORF6), ORF7a protein (ORF7a), and ORF7b (ORF7b) genes, complete cds; ORF8 gene, complete sequence; and nucleocapsid phosphoprotein (N) and ORF10 protein (ORF10) genes, complete cds	unknown	unknown	USA/CA-CDC-FG-044697/2021
Howard et al BWS	1	Severe acute respiratory syndrome coronavirus 2 isolate SARS-CoV-2/human/USA/CA-CDC-ASC210155979/2021 ORF1ab polyprotein (ORF1ab), ORF1a polyprotein (ORF1ab), surface glycoprotein (S), ORF3a protein (ORF3a), envelope protein (E), membrane glycoprotein (M), ORF6 protein (ORF6), ORF7a protein (ORF7a), and ORF7b (ORF7b) genes, complete cds; ORF8 gene, complete sequence; and nucleocapsid phosphoprotein (N) and ORF10 protein (ORF10) genes, complete cds	unknown	unknown	USA/CA-CDC-ASC210155979/2021
Howard et al BWT	1	Severe acute respiratory syndrome coronavirus 2 isolate SARS-CoV-2/human/USA/CA-CDC-FG-041641/2021 ORF1ab polyprotein (ORF1ab) and ORF1a polyprotein (ORF1ab) genes, partial cds; surface glycoprotein (S), ORF3a protein (ORF3a), envelope protein (E), membrane glycoprotein (M), ORF6 protein (ORF6), ORF7a protein (ORF7a), and ORF7b (ORF7b) genes, complete cds; ORF8 gene, complete sequence; and nucleocapsid phosphoprotein (N) and ORF10 protein (ORF10) genes, complete cds	unknown	unknown	USA/CA-CDC-FG-041641/2021
Howard et al BWU	1	Severe acute respiratory syndrome coronavirus 2 isolate SARS-CoV-2/human/USA/TX-CDC-QDX26764170/2021 ORF1ab polyprotein (ORF1ab), ORF1a polyprotein (ORF1ab), surface glycoprotein (S), ORF3a protein (ORF3a), envelope protein (E), membrane glycoprotein (M), ORF6 protein (ORF6), ORF7a protein (ORF7a), and ORF7b (ORF7b) genes, complete cds; ORF8 gene, complete sequence; and nucleocapsid phosphoprotein (N) and ORF10 protein (ORF10) genes, complete cds	unknown	unknown	USA/TX-CDC-QDX26764170/2021
Howard et al BWV	1	Severe acute respiratory syndrome coronavirus 2 isolate SARS-CoV-2/human/USA/CA-CDC-FG-041817/2021 ORF1ab polyprotein (ORF1ab) and ORF1a polyprotein (ORF1ab) genes, partial cds; surface glycoprotein (S), ORF3a protein (ORF3a), envelope protein (E), membrane glycoprotein (M), ORF6 protein (ORF6), ORF7a protein (ORF7a), and ORF7b (ORF7b) genes, complete cds; ORF8 gene, complete sequence; and nucleocapsid phosphoprotein (N) and ORF10 protein (ORF10) genes, complete cds	unknown	unknown	USA/CA-CDC-FG-041817/2021
Howard et al BWW	1	Severe acute respiratory syndrome coronavirus 2 isolate SARS-CoV-2/human/USA/NY-CDC-FG-043788/2021 ORF1ab polyprotein (ORF1ab) and ORF1a polyprotein (ORF1ab) genes, partial cds; surface glycoprotein (S), ORF3a protein (ORF3a), envelope protein (E), membrane glycoprotein (M), ORF6 protein (ORF6), ORF7a protein (ORF7a), and ORF7b (ORF7b) genes, complete cds; ORF8 gene, complete sequence; and nucleocapsid phosphoprotein (N) and ORF10 protein (ORF10) genes, complete cds	unknown	unknown	USA/NY-CDC-FG-043788/2021
Howard et al BWX	1	Severe acute respiratory syndrome coronavirus 2 isolate SARS-CoV-2/human/USA/CA-CDC-FG-041955/2021 ORF1ab polyprotein (ORF1ab) and ORF1a polyprotein (ORF1ab) genes, partial cds; surface glycoprotein (S), ORF3a protein (ORF3a), envelope protein (E), membrane glycoprotein (M), ORF6 protein (ORF6), ORF7a protein (ORF7a), and ORF7b (ORF7b) genes, complete cds; ORF8 gene, complete sequence; and nucleocapsid phosphoprotein (N) and ORF10 protein (ORF10) genes, complete cds	unknown	unknown	USA/CA-CDC-FG-041955/2021
Howard et al BWY	1	Severe acute respiratory syndrome coronavirus 2 isolate SARS-CoV-2/human/USA/CA-CDC-FG-041700/2021 ORF1ab polyprotein (ORF1ab) and ORF1a polyprotein (ORF1ab) genes, partial cds; surface glycoprotein (S), ORF3a protein (ORF3a), envelope protein (E), membrane glycoprotein (M), ORF6 protein (ORF6), ORF7a protein (ORF7a), and ORF7b (ORF7b) genes, complete cds; ORF8 gene, complete sequence; and nucleocapsid phosphoprotein (N) and ORF10 protein (ORF10) genes, complete cds	unknown	unknown	USA/CA-CDC-FG-041700/2021
Howard et al BWZ	1	Severe acute respiratory syndrome coronavirus 2 isolate SARS-CoV-2/human/USA/CA-CDC-FG-041515/2021 ORF1ab polyprotein (ORF1ab) and ORF1a polyprotein (ORF1ab) genes, partial cds; surface glycoprotein (S), ORF3a protein (ORF3a), envelope protein (E), membrane glycoprotein (M), ORF6 protein (ORF6), ORF7a protein (ORF7a), and ORF7b (ORF7b) genes, complete cds; ORF8 gene, complete sequence; and nucleocapsid phosphoprotein (N) and ORF10 protein (ORF10) genes, complete cds	unknown	unknown	USA/CA-CDC-FG-041515/2021
Howard et al BXA	1	Severe acute respiratory syndrome coronavirus 2 isolate SARS-CoV-2/human/USA/CA-CDC-FG-043649/2021 ORF1ab polyprotein (ORF1ab) and ORF1a polyprotein (ORF1ab) genes, partial cds; surface glycoprotein (S), ORF3a protein (ORF3a), envelope protein (E), membrane glycoprotein (M), ORF6 protein (ORF6), ORF7a protein (ORF7a), and ORF7b (ORF7b) genes, complete cds; ORF8 gene, complete sequence; and nucleocapsid phosphoprotein (N) and ORF10 protein (ORF10) genes, complete cds	unknown	unknown	USA/CA-CDC-FG-043649/2021
Howard et al BXB	1	Severe acute respiratory syndrome coronavirus 2 isolate SARS-CoV-2/human/USA/CA-CDC-FG-043308/2021 ORF1ab polyprotein (ORF1ab) and ORF1a polyprotein (ORF1ab) genes, partial cds; surface glycoprotein (S), ORF3a protein (ORF3a), envelope protein (E), membrane glycoprotein (M), ORF6 protein (ORF6), ORF7a protein (ORF7a), and ORF7b (ORF7b) genes, complete cds; ORF8 gene, complete sequence; and nucleocapsid phosphoprotein (N) and ORF10 protein (ORF10) genes, complete cds	unknown	unknown	USA/CA-CDC-FG-043308/2021
Howard et al BXC	1	Severe acute respiratory syndrome coronavirus 2 isolate SARS-CoV-2/human/USA/CA-CDC-FG-043759/2021 ORF1ab polyprotein (ORF1ab) and ORF1a polyprotein (ORF1ab) genes, partial cds; surface glycoprotein (S), ORF3a protein (ORF3a), envelope protein (E), membrane glycoprotein (M), ORF6 protein (ORF6), ORF7a protein (ORF7a), and ORF7b (ORF7b) genes, complete cds; ORF8 gene, complete sequence; and nucleocapsid phosphoprotein (N) and ORF10 protein (ORF10) genes, complete cds	unknown	unknown	USA/CA-CDC-FG-043759/2021
Howard et al BXD	1	Severe acute respiratory syndrome coronavirus 2 isolate SARS-CoV-2/human/USA/CA-CDC-FG-043310/2021 ORF1ab polyprotein (ORF1ab) and ORF1a polyprotein (ORF1ab) genes, partial cds; surface glycoprotein (S), ORF3a protein (ORF3a), envelope protein (E), membrane glycoprotein (M), ORF6 protein (ORF6), ORF7a protein (ORF7a), and ORF7b (ORF7b) genes, complete cds; ORF8 gene, complete sequence; and nucleocapsid phosphoprotein (N) and ORF10 protein (ORF10) genes, complete cds	unknown	unknown	USA/CA-CDC-FG-043310/2021
Razzaque et al C	1	Severe acute respiratory syndrome coronavirus 2 isolate SARS-CoV-2/human/USA/OSPHL02913/2021 ORF1ab polyprotein (ORF1ab), ORF1a polyprotein (ORF1ab), surface glycoprotein (S), ORF3a protein (ORF3a), envelope protein (E), membrane glycoprotein (M), ORF6 protein (ORF6), ORF7a protein (ORF7a), and ORF7b (ORF7b) genes, complete cds; ORF8 gene, complete sequence; and nucleocapsid phosphoprotein (N) and ORF10 protein (ORF10) genes, complete cds	unknown	unknown	USA/OSPHL02913/2021
Howard et al BXE	1	Severe acute respiratory syndrome coronavirus 2 isolate SARS-CoV-2/human/USA/CA-CDC-FG-044765/2021 ORF1ab polyprotein (ORF1ab) and ORF1a polyprotein (ORF1ab) genes, partial cds; surface glycoprotein (S), ORF3a protein (ORF3a), envelope protein (E), membrane glycoprotein (M), ORF6 protein (ORF6), ORF7a protein (ORF7a), and ORF7b (ORF7b) genes, complete cds; ORF8 gene, complete sequence; and nucleocapsid phosphoprotein (N) and ORF10 protein (ORF10) genes, complete cds	unknown	unknown	USA/CA-CDC-FG-044765/2021
Howard et al BXF	1	Severe acute respiratory syndrome coronavirus 2 isolate SARS-CoV-2/human/USA/CA-CDC-FG-044433/2021 ORF1ab polyprotein (ORF1ab) and ORF1a polyprotein (ORF1ab) genes, partial cds; surface glycoprotein (S), ORF3a protein (ORF3a), envelope protein (E), membrane glycoprotein (M), ORF6 protein (ORF6), ORF7a protein (ORF7a), and ORF7b (ORF7b) genes, complete cds; ORF8 gene, complete sequence; and nucleocapsid phosphoprotein (N) and ORF10 protein (ORF10) genes, complete cds	unknown	unknown	USA/CA-CDC-FG-044433/2021
Howard et al BXG	1	Severe acute respiratory syndrome coronavirus 2 isolate SARS-CoV-2/human/USA/CA-CDC-FG-044826/2021 ORF1ab polyprotein (ORF1ab) and ORF1a polyprotein (ORF1ab) genes, partial cds; surface glycoprotein (S), ORF3a protein (ORF3a), envelope protein (E), membrane glycoprotein (M), ORF6 protein (ORF6), ORF7a protein (ORF7a), and ORF7b (ORF7b) genes, complete cds; ORF8 gene, complete sequence; and nucleocapsid phosphoprotein (N) and ORF10 protein (ORF10) genes, complete cds	unknown	unknown	USA/CA-CDC-FG-044826/2021
Howard et al BXH	1	Severe acute respiratory syndrome coronavirus 2 isolate SARS-CoV-2/human/USA/CA-CDC-FG-045326/2021 ORF1ab polyprotein (ORF1ab) and ORF1a polyprotein (ORF1ab) genes, partial cds; surface glycoprotein (S), ORF3a protein (ORF3a), envelope protein (E), membrane glycoprotein (M), ORF6 protein (ORF6), ORF7a protein (ORF7a), and ORF7b (ORF7b) genes, complete cds; ORF8 gene, complete sequence; and nucleocapsid phosphoprotein (N) and ORF10 protein (ORF10) genes, complete cds	unknown	unknown	USA/CA-CDC-FG-045326/2021
Howard et al BXI	1	Severe acute respiratory syndrome coronavirus 2 isolate SARS-CoV-2/human/USA/CA-CDC-FG-047179/2021 ORF1ab polyprotein (ORF1ab) and ORF1a polyprotein (ORF1ab) genes, partial cds; surface glycoprotein (S), ORF3a protein (ORF3a), envelope protein (E), membrane glycoprotein (M), ORF6 protein (ORF6), ORF7a protein (ORF7a), and ORF7b (ORF7b) genes, complete cds; ORF8 gene, complete sequence; and nucleocapsid phosphoprotein (N) and ORF10 protein (ORF10) genes, complete cds	unknown	unknown	USA/CA-CDC-FG-047179/2021
Howard et al BXJ	1	Severe acute respiratory syndrome coronavirus 2 isolate SARS-CoV-2/human/USA/CA-CDC-FG-047442/2021 ORF1ab polyprotein (ORF1ab) and ORF1a polyprotein (ORF1ab) genes, partial cds; surface glycoprotein (S), ORF3a protein (ORF3a), envelope protein (E), membrane glycoprotein (M), ORF6 protein (ORF6), ORF7a protein (ORF7a), and ORF7b (ORF7b) genes, complete cds; ORF8 gene, complete sequence; and nucleocapsid phosphoprotein (N) and ORF10 protein (ORF10) genes, complete cds	unknown	unknown	USA/CA-CDC-FG-047442/2021
Howard et al BXK	1	Severe acute respiratory syndrome coronavirus 2 isolate SARS-CoV-2/human/USA/CA-CDC-FG-047676/2021 ORF1ab polyprotein (ORF1ab) and ORF1a polyprotein (ORF1ab) genes, partial cds; surface glycoprotein (S), ORF3a protein (ORF3a), envelope protein (E), membrane glycoprotein (M), ORF6 protein (ORF6), ORF7a protein (ORF7a), and ORF7b (ORF7b) genes, complete cds; ORF8 gene, complete sequence; and nucleocapsid phosphoprotein (N) and ORF10 protein (ORF10) genes, complete cds	unknown	unknown	USA/CA-CDC-FG-047676/2021
Howard et al BXL	1	Severe acute respiratory syndrome coronavirus 2 isolate SARS-CoV-2/human/USA/CA-CDC-FG-047693/2021 ORF1ab polyprotein (ORF1ab) and ORF1a polyprotein (ORF1ab) genes, partial cds; surface glycoprotein (S), ORF3a protein (ORF3a), envelope protein (E), membrane glycoprotein (M), ORF6 protein (ORF6), ORF7a protein (ORF7a), and ORF7b (ORF7b) genes, complete cds; ORF8 gene, complete sequence; and nucleocapsid phosphoprotein (N) and ORF10 protein (ORF10) genes, complete cds	unknown	unknown	USA/CA-CDC-FG-047693/2021
Howard et al BXM	1	Severe acute respiratory syndrome coronavirus 2 isolate SARS-CoV-2/human/USA/CA-CDC-FG-044078/2021 ORF1ab polyprotein (ORF1ab) and ORF1a polyprotein (ORF1ab) genes, partial cds; surface glycoprotein (S), ORF3a protein (ORF3a), envelope protein (E), membrane glycoprotein (M), ORF6 protein (ORF6), ORF7a protein (ORF7a), and ORF7b (ORF7b) genes, complete cds; ORF8 gene, complete sequence; and nucleocapsid phosphoprotein (N) and ORF10 protein (ORF10) genes, complete cds	unknown	unknown	USA/CA-CDC-FG-044078/2021
Howard et al BXN	1	Severe acute respiratory syndrome coronavirus 2 isolate SARS-CoV-2/human/USA/TX-CDC-FG-043473/2021 ORF1ab polyprotein (ORF1ab) and ORF1a polyprotein (ORF1ab) genes, partial cds; surface glycoprotein (S), ORF3a protein (ORF3a), envelope protein (E), membrane glycoprotein (M), ORF6 protein (ORF6), ORF7a protein (ORF7a), and ORF7b (ORF7b) genes, complete cds; ORF8 gene, complete sequence; and nucleocapsid phosphoprotein (N) and ORF10 protein (ORF10) genes, complete cds	unknown	unknown	USA/TX-CDC-FG-043473/2021
Howard et al BXO	1	Severe acute respiratory syndrome coronavirus 2 isolate SARS-CoV-2/human/USA/CA-CDC-FG-046491/2021 ORF1ab polyprotein (ORF1ab) and ORF1a polyprotein (ORF1ab) genes, partial cds; surface glycoprotein (S), ORF3a protein (ORF3a), envelope protein (E), membrane glycoprotein (M), ORF6 protein (ORF6), ORF7a protein (ORF7a), and ORF7b (ORF7b) genes, complete cds; ORF8 gene, complete sequence; and nucleocapsid phosphoprotein (N) and ORF10 protein (ORF10) genes, complete cds	unknown	unknown	USA/CA-CDC-FG-046491/2021
Howard et al BXP	1	Severe acute respiratory syndrome coronavirus 2 isolate SARS-CoV-2/human/USA/CA-CDC-FG-046096/2021 ORF1ab polyprotein (ORF1ab) and ORF1a polyprotein (ORF1ab) genes, partial cds; surface glycoprotein (S), ORF3a protein (ORF3a), envelope protein (E), membrane glycoprotein (M), ORF6 protein (ORF6), ORF7a protein (ORF7a), and ORF7b (ORF7b) genes, complete cds; ORF8 gene, complete sequence; and nucleocapsid phosphoprotein (N) and ORF10 protein (ORF10) genes, complete cds	unknown	unknown	USA/CA-CDC-FG-046096/2021
Howard et al BXQ	1	Severe acute respiratory syndrome coronavirus 2 isolate SARS-CoV-2/human/USA/CA-CDC-FG-046903/2021 ORF1ab polyprotein (ORF1ab) and ORF1a polyprotein (ORF1ab) genes, partial cds; surface glycoprotein (S), ORF3a protein (ORF3a), envelope protein (E), membrane glycoprotein (M), ORF6 protein (ORF6), ORF7a protein (ORF7a), and ORF7b (ORF7b) genes, complete cds; ORF8 gene, complete sequence; and nucleocapsid phosphoprotein (N) and ORF10 protein (ORF10) genes, complete cds	unknown	unknown	USA/CA-CDC-FG-046903/2021
Howard et al BXR	1	Severe acute respiratory syndrome coronavirus 2 isolate SARS-CoV-2/human/USA/CA-CDC-FG-046320/2021 ORF1ab polyprotein (ORF1ab) and ORF1a polyprotein (ORF1ab) genes, partial cds; surface glycoprotein (S), ORF3a protein (ORF3a), envelope protein (E), membrane glycoprotein (M), ORF6 protein (ORF6), ORF7a protein (ORF7a), and ORF7b (ORF7b) genes, complete cds; ORF8 gene, complete sequence; and nucleocapsid phosphoprotein (N) and ORF10 protein (ORF10) genes, complete cds	unknown	unknown	USA/CA-CDC-FG-046320/2021
Howard et al BXS	1	Severe acute respiratory syndrome coronavirus 2 isolate SARS-CoV-2/human/USA/CA-CDC-FG-046975/2021 ORF1ab polyprotein (ORF1ab) and ORF1a polyprotein (ORF1ab) genes, partial cds; surface glycoprotein (S), ORF3a protein (ORF3a), envelope protein (E), membrane glycoprotein (M), ORF6 protein (ORF6), ORF7a protein (ORF7a), and ORF7b (ORF7b) genes, complete cds; ORF8 gene, complete sequence; and nucleocapsid phosphoprotein (N) and ORF10 protein (ORF10) genes, complete cds	unknown	unknown	USA/CA-CDC-FG-046975/2021
Howard et al BXT	1	Severe acute respiratory syndrome coronavirus 2 isolate SARS-CoV-2/human/USA/CA-CDC-FG-046870/2021 ORF1ab polyprotein (ORF1ab) and ORF1a polyprotein (ORF1ab) genes, partial cds; surface glycoprotein (S), ORF3a protein (ORF3a), envelope protein (E), membrane glycoprotein (M), ORF6 protein (ORF6), ORF7a protein (ORF7a), and ORF7b (ORF7b) genes, complete cds; ORF8 gene, complete sequence; and nucleocapsid phosphoprotein (N) and ORF10 protein (ORF10) genes, complete cds	unknown	unknown	USA/CA-CDC-FG-046870/2021
Howard et al BXU	1	Severe acute respiratory syndrome coronavirus 2 isolate SARS-CoV-2/human/USA/MA-CDC-ASC210183467/2021 ORF1ab polyprotein (ORF1ab), ORF1a polyprotein (ORF1ab), surface glycoprotein (S), ORF3a protein (ORF3a), envelope protein (E), membrane glycoprotein (M), ORF6 protein (ORF6), ORF7a protein (ORF7a), and ORF7b (ORF7b) genes, complete cds; ORF8 gene, complete sequence; and nucleocapsid phosphoprotein (N) and ORF10 protein (ORF10) genes, complete cds	unknown	unknown	USA/MA-CDC-ASC210183467/2021
Linares et al J	1	Severe acute respiratory syndrome coronavirus 2 isolate SARS-CoV-2/human/USA/UT-UPHL-210904089251/2021 ORF1ab polyprotein (ORF1ab), ORF1a polyprotein (ORF1ab), surface glycoprotein (S), ORF3a protein (ORF3a), envelope protein (E), membrane glycoprotein (M), ORF6 protein (ORF6), ORF7a protein (ORF7a), and ORF7b (ORF7b) genes, complete cds; ORF8 gene, complete sequence; and nucleocapsid phosphoprotein (N) and ORF10 protein (ORF10) genes, complete cds	unknown	unknown	USA/UT-UPHL-210904089251/2021
Lemieux et al OE	1	Severe acute respiratory syndrome coronavirus 2 isolate SARS-CoV-2/human/USA/MA-CDCBI-CRSP_HT2MUQA6IWULJH3S/2021 ORF1ab polyprotein (ORF1ab), ORF1a polyprotein (ORF1ab), surface glycoprotein (S), ORF3a protein (ORF3a), envelope protein (E), membrane glycoprotein (M), ORF6 protein (ORF6), ORF7a protein (ORF7a), and ORF7b (ORF7b) genes, complete cds; ORF8 gene, complete sequence; and nucleocapsid phosphoprotein (N) and ORF10 protein (ORF10) genes, complete cds	unknown	unknown	USA/MA-CDCBI-CRSP_HT2MUQA6IWULJH3S/2021
Howard et al BXV	1	Severe acute respiratory syndrome coronavirus 2 isolate SARS-CoV-2/human/USA/WV-CDC-LC0262442/2021 ORF1ab polyprotein (ORF1ab), ORF1a polyprotein (ORF1ab), surface glycoprotein (S), ORF3a protein (ORF3a), envelope protein (E), membrane glycoprotein (M), ORF6 protein (ORF6), ORF7a protein (ORF7a), and ORF7b (ORF7b) genes, complete cds; ORF8 gene, complete sequence; nucleocapsid phosphoprotein (N) gene, complete cds; and ORF10 protein (ORF10) gene, partial cds	unknown	unknown	USA/WV-CDC-LC0262442/2021
Howard et al BXW	1	Severe acute respiratory syndrome coronavirus 2 isolate SARS-CoV-2/human/USA/NC-CDC-LC0245837/2021 ORF1ab polyprotein (ORF1ab), ORF1a polyprotein (ORF1ab), surface glycoprotein (S), ORF3a protein (ORF3a), envelope protein (E), membrane glycoprotein (M), ORF6 protein (ORF6), ORF7a protein (ORF7a), and ORF7b (ORF7b) genes, complete cds; ORF8 gene, complete sequence; and nucleocapsid phosphoprotein (N) and ORF10 protein (ORF10) genes, complete cds	unknown	unknown	USA/NC-CDC-LC0245837/2021
Howard et al BXX	1	Severe acute respiratory syndrome coronavirus 2 isolate SARS-CoV-2/human/USA/AL-CDC-LC0229615/2021 ORF1ab polyprotein (ORF1ab), ORF1a polyprotein (ORF1ab), surface glycoprotein (S), ORF3a protein (ORF3a), envelope protein (E), membrane glycoprotein (M), ORF6 protein (ORF6), ORF7a protein (ORF7a), and ORF7b (ORF7b) genes, complete cds; ORF8 gene, complete sequence; nucleocapsid phosphoprotein (N) gene, complete cds; and ORF10 protein (ORF10) gene, partial cds	unknown	unknown	USA/AL-CDC-LC0229615/2021
Howard et al BXY	1	Severe acute respiratory syndrome coronavirus 2 isolate SARS-CoV-2/human/USA/RI-CDC-ASC210185627/2021 ORF1ab polyprotein (ORF1ab), ORF1a polyprotein (ORF1ab), surface glycoprotein (S), ORF3a protein (ORF3a), envelope protein (E), membrane glycoprotein (M), ORF6 protein (ORF6), ORF7a protein (ORF7a), and ORF7b (ORF7b) genes, complete cds; ORF8 gene, complete sequence; and nucleocapsid phosphoprotein (N) and ORF10 protein (ORF10) genes, complete cds	unknown	unknown	USA/RI-CDC-ASC210185627/2021
Domman et al F	1	Severe acute respiratory syndrome coronavirus 2 isolate SARS-CoV-2/human/USA/NM-UNM-TC243048/2021 ORF1ab polyprotein (ORF1ab), ORF1a polyprotein (ORF1ab), surface glycoprotein (S), ORF3a protein (ORF3a), envelope protein (E), membrane glycoprotein (M), ORF6 protein (ORF6), ORF7a protein (ORF7a), and ORF7b (ORF7b) genes, complete cds; ORF8 gene, complete sequence; and nucleocapsid phosphoprotein (N) and ORF10 protein (ORF10) genes, complete cds	unknown	unknown	USA/NM-UNM-TC243048/2021
Elder et al E	1	Severe acute respiratory syndrome coronavirus 2 isolate SARS-CoV-2/human/USA/CA-CDC-FG-072893/2021 ORF1ab polyprotein (ORF1ab) and ORF1a polyprotein (ORF1ab) genes, partial cds; surface glycoprotein (S), ORF3a protein (ORF3a), envelope protein (E), membrane glycoprotein (M), ORF6 protein (ORF6), ORF7a protein (ORF7a), and ORF7b (ORF7b) genes, complete cds; ORF8 gene, complete sequence; and nucleocapsid phosphoprotein (N) and ORF10 protein (ORF10) genes, complete cds	unknown	unknown	USA/CA-CDC-FG-072893/2021
Elder et al F	1	Severe acute respiratory syndrome coronavirus 2 isolate SARS-CoV-2/human/USA/CA-CDC-FG-072888/2021 ORF1ab polyprotein (ORF1ab) and ORF1a polyprotein (ORF1ab) genes, partial cds; surface glycoprotein (S), ORF3a protein (ORF3a), envelope protein (E), membrane glycoprotein (M), ORF6 protein (ORF6), ORF7a protein (ORF7a), and ORF7b (ORF7b) genes, complete cds; ORF8 gene, complete sequence; and nucleocapsid phosphoprotein (N) and ORF10 protein (ORF10) genes, complete cds	unknown	unknown	USA/CA-CDC-FG-072888/2021
Howard et al BXZ	1	Severe acute respiratory syndrome coronavirus 2 isolate SARS-CoV-2/human/USA/NV-CDC-QDX27347868/2021 ORF1ab polyprotein (ORF1ab), ORF1a polyprotein (ORF1ab), surface glycoprotein (S), ORF3a protein (ORF3a), envelope protein (E), membrane glycoprotein (M), ORF6 protein (ORF6), ORF7a protein (ORF7a), and ORF7b (ORF7b) genes, complete cds; ORF8 gene, complete sequence; and nucleocapsid phosphoprotein (N) and ORF10 protein (ORF10) genes, complete cds	unknown	unknown	USA/NV-CDC-QDX27347868/2021
Howard et al BYA	1	Severe acute respiratory syndrome coronavirus 2 isolate SARS-CoV-2/human/USA/FL-CDC-ASC210235720/2021 ORF1ab polyprotein (ORF1ab), ORF1a polyprotein (ORF1ab), surface glycoprotein (S), ORF3a protein (ORF3a), envelope protein (E), membrane glycoprotein (M), ORF6 protein (ORF6), ORF7a protein (ORF7a), and ORF7b (ORF7b) genes, complete cds; ORF8 gene, complete sequence; and nucleocapsid phosphoprotein (N) and ORF10 protein (ORF10) genes, complete cds	unknown	unknown	USA/FL-CDC-ASC210235720/2021
Howard et al BYB	1	Severe acute respiratory syndrome coronavirus 2 isolate SARS-CoV-2/human/USA/CO-CDC-ASC210273229/2021 ORF1ab polyprotein (ORF1ab), ORF1a polyprotein (ORF1ab), surface glycoprotein (S), ORF3a protein (ORF3a), envelope protein (E), membrane glycoprotein (M), ORF6 protein (ORF6), ORF7a protein (ORF7a), and ORF7b (ORF7b) genes, complete cds; ORF8 gene, complete sequence; and nucleocapsid phosphoprotein (N) and ORF10 protein (ORF10) genes, complete cds	unknown	unknown	USA/CO-CDC-ASC210273229/2021
Howard et al BYC	1	Severe acute respiratory syndrome coronavirus 2 isolate SARS-CoV-2/human/USA/NC-CDC-MMB09837921/2021 ORF1ab polyprotein (ORF1ab), ORF1a polyprotein (ORF1ab), surface glycoprotein (S), ORF3a protein (ORF3a), envelope protein (E), membrane glycoprotein (M), ORF6 protein (ORF6), ORF7a protein (ORF7a), and ORF7b (ORF7b) genes, complete cds; ORF8 gene, complete sequence; and nucleocapsid phosphoprotein (N) and ORF10 protein (ORF10) genes, complete cds	unknown	unknown	USA/NC-CDC-MMB09837921/2021
Howard et al BYD	1	Severe acute respiratory syndrome coronavirus 2 isolate SARS-CoV-2/human/USA/NE-CDC-FG-076154/2021 ORF1ab polyprotein (ORF1ab) and ORF1a polyprotein (ORF1ab) genes, partial cds; surface glycoprotein (S), ORF3a protein (ORF3a), envelope protein (E), membrane glycoprotein (M), ORF6 protein (ORF6), ORF7a protein (ORF7a), and ORF7b (ORF7b) genes, complete cds; ORF8 gene, complete sequence; and nucleocapsid phosphoprotein (N) and ORF10 protein (ORF10) genes, complete cds	unknown	unknown	USA/NE-CDC-FG-076154/2021
DeRonde et al AO	1	Severe acute respiratory syndrome coronavirus 2 isolate SARS-CoV-2/human/USA/AK-PHL12039/2021 ORF1ab polyprotein (ORF1ab), ORF1a polyprotein (ORF1ab), surface glycoprotein (S), ORF3a protein (ORF3a), envelope protein (E), membrane glycoprotein (M), ORF6 protein (ORF6), ORF7a protein (ORF7a), and ORF7b (ORF7b) genes, complete cds; ORF8 gene, complete sequence; and nucleocapsid phosphoprotein (N) and ORF10 protein (ORF10) genes, complete cds	unknown	unknown	USA/AK-PHL12039/2021
Howard et al BYE	1	Severe acute respiratory syndrome coronavirus 2 isolate SARS-CoV-2/human/USA/CA-CDC-FG-065326/2021 ORF1ab polyprotein (ORF1ab) and ORF1a polyprotein (ORF1ab) genes, partial cds; surface glycoprotein (S), ORF3a protein (ORF3a), envelope protein (E), membrane glycoprotein (M), ORF6 protein (ORF6), ORF7a protein (ORF7a), and ORF7b (ORF7b) genes, complete cds; ORF8 gene, complete sequence; and nucleocapsid phosphoprotein (N) and ORF10 protein (ORF10) genes, complete cds	unknown	unknown	USA/CA-CDC-FG-065326/2021
Howard et al BYF	1	Severe acute respiratory syndrome coronavirus 2 isolate SARS-CoV-2/human/USA/CA-CDC-FG-068098/2021 ORF1ab polyprotein (ORF1ab) and ORF1a polyprotein (ORF1ab) genes, partial cds; surface glycoprotein (S), ORF3a protein (ORF3a), envelope protein (E), membrane glycoprotein (M), ORF6 protein (ORF6), ORF7a protein (ORF7a), and ORF7b (ORF7b) genes, complete cds; ORF8 gene, complete sequence; and nucleocapsid phosphoprotein (N) and ORF10 protein (ORF10) genes, complete cds	unknown	unknown	USA/CA-CDC-FG-068098/2021
Howard et al BYG	1	Severe acute respiratory syndrome coronavirus 2 isolate SARS-CoV-2/human/USA/MN-CDC-IBX013774419874/2021 ORF1ab polyprotein (ORF1ab), ORF1a polyprotein (ORF1ab), surface glycoprotein (S), ORF3a protein (ORF3a), envelope protein (E), membrane glycoprotein (M), ORF6 protein (ORF6), ORF7a protein (ORF7a), and ORF7b (ORF7b) genes, complete cds; ORF8 gene, complete sequence; and nucleocapsid phosphoprotein (N) and ORF10 protein (ORF10) genes, complete cds	unknown	unknown	USA/MN-CDC-IBX013774419874/2021
Howard et al BYH	1	Severe acute respiratory syndrome coronavirus 2 isolate SARS-CoV-2/human/USA/TX-CDC-ASC210184869/2021 ORF1ab polyprotein (ORF1ab), ORF1a polyprotein (ORF1ab), surface glycoprotein (S), ORF3a protein (ORF3a), envelope protein (E), membrane glycoprotein (M), ORF6 protein (ORF6), ORF7a protein (ORF7a), and ORF7b (ORF7b) genes, complete cds; ORF8 gene, complete sequence; and nucleocapsid phosphoprotein (N) and ORF10 protein (ORF10) genes, complete cds	unknown	unknown	USA/TX-CDC-ASC210184869/2021
Howard et al BYI	1	Severe acute respiratory syndrome coronavirus 2 isolate SARS-CoV-2/human/USA/FL-CDC-ASC210270846/2021 ORF1ab polyprotein (ORF1ab), ORF1a polyprotein (ORF1ab), surface glycoprotein (S), ORF3a protein (ORF3a), envelope protein (E), membrane glycoprotein (M), ORF6 protein (ORF6), ORF7a protein (ORF7a), and ORF7b (ORF7b) genes, complete cds; ORF8 gene, complete sequence; and nucleocapsid phosphoprotein (N) and ORF10 protein (ORF10) genes, complete cds	unknown	unknown	USA/FL-CDC-ASC210270846/2021
Howard et al BYJ	1	Severe acute respiratory syndrome coronavirus 2 isolate SARS-CoV-2/human/USA/IL-CDC-LC0210325/2021 ORF1ab polyprotein (ORF1ab), ORF1a polyprotein (ORF1ab), surface glycoprotein (S), ORF3a protein (ORF3a), envelope protein (E), membrane glycoprotein (M), ORF6 protein (ORF6), ORF7a protein (ORF7a), and ORF7b (ORF7b) genes, complete cds; ORF8 gene, complete sequence; and nucleocapsid phosphoprotein (N) and ORF10 protein (ORF10) genes, complete cds	unknown	unknown	USA/IL-CDC-LC0210325/2021
Contursi et al D	1	Severe acute respiratory syndrome coronavirus 2 isolate SARS-CoV-2/human/USA/AZ-4830/2021 ORF1ab polyprotein (ORF1ab), ORF1a polyprotein (ORF1ab), surface glycoprotein (S), ORF3a protein (ORF3a), envelope protein (E), membrane glycoprotein (M), ORF6 protein (ORF6), ORF7a protein (ORF7a), and ORF7b (ORF7b) genes, complete cds; ORF8 gene, complete sequence; and nucleocapsid phosphoprotein (N) and ORF10 protein (ORF10) genes, complete cds	unknown	unknown	USA/AZ-4830/2021
Trisler et al C	1	Severe acute respiratory syndrome coronavirus 2 isolate SARS-CoV-2/human/USA/CA-868066/2021 ORF1ab polyprotein (ORF1ab), ORF1a polyprotein (ORF1ab), surface glycoprotein (S), ORF3a protein (ORF3a), envelope protein (E), membrane glycoprotein (M), and ORF6 protein (ORF6) genes, complete cds; ORF7a gene, complete sequence; ORF7b (ORF7b) gene, complete cds; ORF8 gene, complete sequence; and nucleocapsid phosphoprotein (N) and ORF10 protein (ORF10) genes, complete cds	unknown	unknown	USA/CA-868066/2021
Howard et al BYK	1	Severe acute respiratory syndrome coronavirus 2 isolate SARS-CoV-2/human/USA/CA-CDC-LC0181909/2021 ORF1ab polyprotein (ORF1ab), ORF1a polyprotein (ORF1ab), surface glycoprotein (S), ORF3a protein (ORF3a), envelope protein (E), membrane glycoprotein (M), ORF6 protein (ORF6), ORF7a protein (ORF7a), and ORF7b (ORF7b) genes, complete cds; ORF8 gene, complete sequence; nucleocapsid phosphoprotein (N) gene, complete cds; and ORF10 protein (ORF10) gene, partial cds	unknown	unknown	USA/CA-CDC-LC0181909/2021
Howard et al BYL	1	Severe acute respiratory syndrome coronavirus 2 isolate SARS-CoV-2/human/USA/CA-CDC-LC0182560/2021 ORF1ab polyprotein (ORF1ab), ORF1a polyprotein (ORF1ab), surface glycoprotein (S), ORF3a protein (ORF3a), envelope protein (E), membrane glycoprotein (M), ORF6 protein (ORF6), ORF7a protein (ORF7a), and ORF7b (ORF7b) genes, complete cds; ORF8 gene, complete sequence; and nucleocapsid phosphoprotein (N) and ORF10 protein (ORF10) genes, complete cds	unknown	unknown	USA/CA-CDC-LC0182560/2021
Howard et al BYM	1	Severe acute respiratory syndrome coronavirus 2 isolate SARS-CoV-2/human/USA/VT-CDC-LC0221335/2021 ORF1ab polyprotein (ORF1ab), ORF1a polyprotein (ORF1ab), surface glycoprotein (S), ORF3a protein (ORF3a), envelope protein (E), membrane glycoprotein (M), ORF6 protein (ORF6), ORF7a protein (ORF7a), and ORF7b (ORF7b) genes, complete cds; ORF8 gene, complete sequence; and nucleocapsid phosphoprotein (N) and ORF10 protein (ORF10) genes, complete cds	unknown	unknown	USA/VT-CDC-LC0221335/2021
Siddle,K.J., Adams,G., Pearlman,L., Gladden-Young,A., Vicente,G., Blumenstiel,B., DeFelice,M., Lee,M., McGovern,S., Lagerborg,K., Rudy,M., DeRuff,K., Carter,A., Normandin,E., Bauer,M., Reilly,S., Tomkins-Tinch,C., Loreth,C., Chaluvadi,S., Meldrim,J., Granger,B., Lemieux,J.E., Birren,B.W., Sabeti,P.C., Larkin,K., Dodge,S., Lennon,N., Madoff,L., Brown,C., Gallagher,G., Smole,S., Park,D.J., Gabriel,S., and MacInnis,B.L. DE	1	Severe acute respiratory syndrome coronavirus 2 isolate SARS-CoV-2/human/USA/MA-CDCBI-CRSP_ZBNPMLWZPKFLTODG/2021 ORF1ab polyprotein (ORF1ab), ORF1a polyprotein (ORF1ab), surface glycoprotein (S), ORF3a protein (ORF3a), envelope protein (E), membrane glycoprotein (M), ORF6 protein (ORF6), ORF7a protein (ORF7a), and ORF7b (ORF7b) genes, complete cds; ORF8 gene, complete sequence; and nucleocapsid phosphoprotein (N) and ORF10 protein (ORF10) genes, complete cds	unknown	unknown	USA/MA-CDCBI-CRSP_ZBNPMLWZPKFLTODG/2021
Siddle,K.J., Adams,G., Pearlman,L., Gladden-Young,A., Vicente,G., Blumenstiel,B., DeFelice,M., Lee,M., McGovern,S., Lagerborg,K., Rudy,M., DeRuff,K., Carter,A., Normandin,E., Bauer,M., Reilly,S., Tomkins-Tinch,C., Loreth,C., Chaluvadi,S., Meldrim,J., Granger,B., Lemieux,J.E., Birren,B.W., Sabeti,P.C., Larkin,K., Dodge,S., Lennon,N., Madoff,L., Brown,C., Gallagher,G., Smole,S., Park,D.J., Gabriel,S., and MacInnis,B.L. DF	1	Severe acute respiratory syndrome coronavirus 2 isolate SARS-CoV-2/human/USA/MA-CDCBI-CRSP_IJ7LEMQKV6CET522/2021 ORF1ab polyprotein (ORF1ab), ORF1a polyprotein (ORF1ab), surface glycoprotein (S), ORF3a protein (ORF3a), envelope protein (E), membrane glycoprotein (M), ORF6 protein (ORF6), ORF7a protein (ORF7a), and ORF7b (ORF7b) genes, complete cds; ORF8 gene, complete sequence; and nucleocapsid phosphoprotein (N) and ORF10 protein (ORF10) genes, complete cds	unknown	unknown	USA/MA-CDCBI-CRSP_IJ7LEMQKV6CET522/2021
Siddle,K.J., Adams,G., Pearlman,L., Gladden-Young,A., Vicente,G., Blumenstiel,B., DeFelice,M., Lee,M., McGovern,S., Lagerborg,K., Rudy,M., DeRuff,K., Carter,A., Normandin,E., Bauer,M., Reilly,S., Tomkins-Tinch,C., Loreth,C., Chaluvadi,S., Meldrim,J., Granger,B., Lemieux,J.E., Birren,B.W., Sabeti,P.C., Larkin,K., Dodge,S., Lennon,N., Madoff,L., Brown,C., Gallagher,G., Smole,S., Park,D.J., Gabriel,S., and MacInnis,B.L. DG	1	Severe acute respiratory syndrome coronavirus 2 isolate SARS-CoV-2/human/USA/MA-CDCBI-CRSP_NWRB3COZ57AWOEWQ/2021 ORF1ab polyprotein (ORF1ab), ORF1a polyprotein (ORF1ab), surface glycoprotein (S), ORF3a protein (ORF3a), envelope protein (E), membrane glycoprotein (M), ORF6 protein (ORF6), ORF7a protein (ORF7a), and ORF7b (ORF7b) genes, complete cds; ORF8 gene, complete sequence; and nucleocapsid phosphoprotein (N) and ORF10 protein (ORF10) genes, complete cds	unknown	unknown	USA/MA-CDCBI-CRSP_NWRB3COZ57AWOEWQ/2021
Howard et al BYN	1	Severe acute respiratory syndrome coronavirus 2 isolate SARS-CoV-2/human/USA/DC-CDC-ASC210243984/2021 ORF1ab polyprotein (ORF1ab), ORF1a polyprotein (ORF1ab), surface glycoprotein (S), ORF3a protein (ORF3a), envelope protein (E), membrane glycoprotein (M), ORF6 protein (ORF6), ORF7a protein (ORF7a), and ORF7b (ORF7b) genes, complete cds; ORF8 gene, complete sequence; and nucleocapsid phosphoprotein (N) and ORF10 protein (ORF10) genes, complete cds	unknown	unknown	USA/DC-CDC-ASC210243984/2021
Trisler et al D	1	Severe acute respiratory syndrome coronavirus 2 isolate SARS-CoV-2/human/USA/CA-866796/2021 ORF1ab polyprotein (ORF1ab), ORF1a polyprotein (ORF1ab), surface glycoprotein (S), ORF3a protein (ORF3a), envelope protein (E), membrane glycoprotein (M), ORF6 protein (ORF6), ORF7a protein (ORF7a), and ORF7b (ORF7b) genes, complete cds; ORF8 gene, complete sequence; and nucleocapsid phosphoprotein (N) and ORF10 protein (ORF10) genes, complete cds	unknown	unknown	USA/CA-866796/2021
Trisler et al E	1	Severe acute respiratory syndrome coronavirus 2 isolate SARS-CoV-2/human/USA/CA-867734/2021 ORF1ab polyprotein (ORF1ab), ORF1a polyprotein (ORF1ab), surface glycoprotein (S), ORF3a protein (ORF3a), envelope protein (E), membrane glycoprotein (M), ORF6 protein (ORF6), ORF7a protein (ORF7a), and ORF7b (ORF7b) genes, complete cds; ORF8 gene, complete sequence; and nucleocapsid phosphoprotein (N) and ORF10 protein (ORF10) genes, complete cds	unknown	unknown	USA/CA-867734/2021
Trisler et al F	1	Severe acute respiratory syndrome coronavirus 2 isolate SARS-CoV-2/human/USA/CA-863448/2021 ORF1ab polyprotein (ORF1ab), ORF1a polyprotein (ORF1ab), surface glycoprotein (S), ORF3a protein (ORF3a), envelope protein (E), membrane glycoprotein (M), ORF6 protein (ORF6), ORF7a protein (ORF7a), and ORF7b (ORF7b) genes, complete cds; ORF8 gene, complete sequence; and nucleocapsid phosphoprotein (N) and ORF10 protein (ORF10) genes, complete cds	unknown	unknown	USA/CA-863448/2021
Trisler et al G	1	Severe acute respiratory syndrome coronavirus 2 isolate SARS-CoV-2/human/USA/CA-864045/2021 ORF1ab polyprotein (ORF1ab), ORF1a polyprotein (ORF1ab), surface glycoprotein (S), ORF3a protein (ORF3a), envelope protein (E), membrane glycoprotein (M), ORF6 protein (ORF6), ORF7a protein (ORF7a), and ORF7b (ORF7b) genes, complete cds; ORF8 gene, complete sequence; and nucleocapsid phosphoprotein (N) and ORF10 protein (ORF10) genes, complete cds	unknown	unknown	USA/CA-864045/2021
Howard et al BYO	1	Severe acute respiratory syndrome coronavirus 2 isolate SARS-CoV-2/human/USA/CA-CDC-ASC210232507/2021 ORF1ab polyprotein (ORF1ab), ORF1a polyprotein (ORF1ab), surface glycoprotein (S), ORF3a protein (ORF3a), envelope protein (E), membrane glycoprotein (M), ORF6 protein (ORF6), ORF7a protein (ORF7a), and ORF7b (ORF7b) genes, complete cds; ORF8 gene, complete sequence; and nucleocapsid phosphoprotein (N) and ORF10 protein (ORF10) genes, complete cds	unknown	unknown	USA/CA-CDC-ASC210232507/2021
Howard et al BYP	1	Severe acute respiratory syndrome coronavirus 2 isolate SARS-CoV-2/human/USA/VA-CDC-LC0173492/2021 ORF1ab polyprotein (ORF1ab), ORF1a polyprotein (ORF1ab), surface glycoprotein (S), ORF3a protein (ORF3a), envelope protein (E), membrane glycoprotein (M), ORF6 protein (ORF6), ORF7a protein (ORF7a), and ORF7b (ORF7b) genes, complete cds; ORF8 gene, complete sequence; and nucleocapsid phosphoprotein (N) and ORF10 protein (ORF10) genes, complete cds	unknown	unknown	USA/VA-CDC-LC0173492/2021
Berrio et al	1	Severe acute respiratory syndrome coronavirus 2 isolate SARS-CoV-2/human/USA/CCD58DE0F6A048759D6A3A60F4CD0480/2021 ORF1ab polyprotein (ORF1ab), ORF1a polyprotein (ORF1ab), surface glycoprotein (S), ORF3a protein (ORF3a), envelope protein (E), membrane glycoprotein (M), and ORF6 protein (ORF6) genes, complete cds; ORF7a protein (ORF7a) and ORF7b (ORF7b) genes, partial cds; ORF8 protein (ORF8) and nucleocapsid phosphoprotein (N) genes, complete cds; and ORF10 protein (ORF10) gene, partial cds	unknown	unknown	USA/CCD58DE0F6A048759D6A3A60F4CD0480/2021
Howard et al BYQ	1	Severe acute respiratory syndrome coronavirus 2 isolate SARS-CoV-2/human/USA/CA-CDC-QDX28092030/2021 ORF1ab polyprotein (ORF1ab), ORF1a polyprotein (ORF1ab), surface glycoprotein (S), ORF3a protein (ORF3a), envelope protein (E), membrane glycoprotein (M), ORF6 protein (ORF6), ORF7a protein (ORF7a), and ORF7b (ORF7b) genes, complete cds; ORF8 gene, complete sequence; and nucleocapsid phosphoprotein (N) and ORF10 protein (ORF10) genes, complete cds	unknown	unknown	USA/CA-CDC-QDX28092030/2021
Howard et al BYR	1	Severe acute respiratory syndrome coronavirus 2 isolate SARS-CoV-2/human/USA/CA-CDC-FG-106590/2021 ORF1ab polyprotein (ORF1ab) and ORF1a polyprotein (ORF1ab) genes, partial cds; surface glycoprotein (S), ORF3a protein (ORF3a), envelope protein (E), membrane glycoprotein (M), ORF6 protein (ORF6), ORF7a protein (ORF7a), and ORF7b (ORF7b) genes, complete cds; ORF8 gene, complete sequence; and nucleocapsid phosphoprotein (N) and ORF10 protein (ORF10) genes, complete cds	unknown	unknown	USA/CA-CDC-FG-106590/2021
Howard et al BYS	1	Severe acute respiratory syndrome coronavirus 2 isolate SARS-CoV-2/human/USA/CA-CDC-FG-101630/2021 ORF1ab polyprotein (ORF1ab) and ORF1a polyprotein (ORF1ab) genes, partial cds; surface glycoprotein (S), ORF3a protein (ORF3a), envelope protein (E), membrane glycoprotein (M), ORF6 protein (ORF6), ORF7a protein (ORF7a), and ORF7b (ORF7b) genes, complete cds; ORF8 gene, complete sequence; and nucleocapsid phosphoprotein (N) and ORF10 protein (ORF10) genes, complete cds	unknown	unknown	USA/CA-CDC-FG-101630/2021
Howard et al BYT	1	Severe acute respiratory syndrome coronavirus 2 isolate SARS-CoV-2/human/USA/CA-CDC-FG-105608/2021 ORF1ab polyprotein (ORF1ab) and ORF1a polyprotein (ORF1ab) genes, partial cds; surface glycoprotein (S), ORF3a protein (ORF3a), envelope protein (E), membrane glycoprotein (M), ORF6 protein (ORF6), ORF7a protein (ORF7a), and ORF7b (ORF7b) genes, complete cds; ORF8 gene, complete sequence; and nucleocapsid phosphoprotein (N) and ORF10 protein (ORF10) genes, complete cds	unknown	unknown	USA/CA-CDC-FG-105608/2021
Howard et al BYU	1	Severe acute respiratory syndrome coronavirus 2 isolate SARS-CoV-2/human/USA/CA-CDC-FG-106561/2021 ORF1ab polyprotein (ORF1ab) and ORF1a polyprotein (ORF1ab) genes, partial cds; surface glycoprotein (S), ORF3a protein (ORF3a), envelope protein (E), membrane glycoprotein (M), ORF6 protein (ORF6), ORF7a protein (ORF7a), and ORF7b (ORF7b) genes, complete cds; ORF8 gene, complete sequence; and nucleocapsid phosphoprotein (N) and ORF10 protein (ORF10) genes, complete cds	unknown	unknown	USA/CA-CDC-FG-106561/2021
Howard et al BYV	1	Severe acute respiratory syndrome coronavirus 2 isolate SARS-CoV-2/human/USA/CA-CDC-FG-099058/2021 ORF1ab polyprotein (ORF1ab) and ORF1a polyprotein (ORF1ab) genes, partial cds; surface glycoprotein (S), ORF3a protein (ORF3a), envelope protein (E), membrane glycoprotein (M), ORF6 protein (ORF6), ORF7a protein (ORF7a), and ORF7b (ORF7b) genes, complete cds; ORF8 gene, complete sequence; and nucleocapsid phosphoprotein (N) and ORF10 protein (ORF10) genes, complete cds	unknown	unknown	USA/CA-CDC-FG-099058/2021
Howard et al BYW	1	Severe acute respiratory syndrome coronavirus 2 isolate SARS-CoV-2/human/USA/CA-CDC-FG-096174/2021 ORF1ab polyprotein (ORF1ab) and ORF1a polyprotein (ORF1ab) genes, partial cds; surface glycoprotein (S), ORF3a protein (ORF3a), envelope protein (E), membrane glycoprotein (M), ORF6 protein (ORF6), ORF7a protein (ORF7a), and ORF7b (ORF7b) genes, complete cds; ORF8 gene, complete sequence; and nucleocapsid phosphoprotein (N) and ORF10 protein (ORF10) genes, complete cds	unknown	unknown	USA/CA-CDC-FG-096174/2021
Howard et al BYX	1	Severe acute respiratory syndrome coronavirus 2 isolate SARS-CoV-2/human/USA/CA-CDC-FG-103697/2021 ORF1ab polyprotein (ORF1ab) and ORF1a polyprotein (ORF1ab) genes, partial cds; surface glycoprotein (S), ORF3a protein (ORF3a), envelope protein (E), membrane glycoprotein (M), ORF6 protein (ORF6), ORF7a protein (ORF7a), and ORF7b (ORF7b) genes, complete cds; ORF8 gene, complete sequence; and nucleocapsid phosphoprotein (N) and ORF10 protein (ORF10) genes, complete cds	unknown	unknown	USA/CA-CDC-FG-103697/2021
Howard et al BYY	1	Severe acute respiratory syndrome coronavirus 2 isolate SARS-CoV-2/human/USA/CA-CDC-FG-098878/2021 ORF1ab polyprotein (ORF1ab) and ORF1a polyprotein (ORF1ab) genes, partial cds; surface glycoprotein (S), ORF3a protein (ORF3a), envelope protein (E), membrane glycoprotein (M), ORF6 protein (ORF6), ORF7a protein (ORF7a), and ORF7b (ORF7b) genes, complete cds; ORF8 gene, complete sequence; and nucleocapsid phosphoprotein (N) and ORF10 protein (ORF10) genes, complete cds	unknown	unknown	USA/CA-CDC-FG-098878/2021
Howard et al BYZ	1	Severe acute respiratory syndrome coronavirus 2 isolate SARS-CoV-2/human/USA/CA-CDC-FG-107789/2021 ORF1ab polyprotein (ORF1ab) and ORF1a polyprotein (ORF1ab) genes, partial cds; surface glycoprotein (S), ORF3a protein (ORF3a), envelope protein (E), membrane glycoprotein (M), ORF6 protein (ORF6), ORF7a protein (ORF7a), and ORF7b (ORF7b) genes, complete cds; ORF8 gene, complete sequence; and nucleocapsid phosphoprotein (N) and ORF10 protein (ORF10) genes, complete cds	unknown	unknown	USA/CA-CDC-FG-107789/2021
Howard et al BZA	1	Severe acute respiratory syndrome coronavirus 2 isolate SARS-CoV-2/human/USA/CA-CDC-FG-125734/2021 ORF1ab polyprotein (ORF1ab) and ORF1a polyprotein (ORF1ab) genes, partial cds; surface glycoprotein (S), ORF3a protein (ORF3a), envelope protein (E), membrane glycoprotein (M), ORF6 protein (ORF6), ORF7a protein (ORF7a), and ORF7b (ORF7b) genes, complete cds; ORF8 gene, complete sequence; and nucleocapsid phosphoprotein (N) and ORF10 protein (ORF10) genes, complete cds	unknown	unknown	USA/CA-CDC-FG-125734/2021
Howard et al BZB	1	Severe acute respiratory syndrome coronavirus 2 isolate SARS-CoV-2/human/USA/CA-CDC-FG-112475/2021 ORF1ab polyprotein (ORF1ab) and ORF1a polyprotein (ORF1ab) genes, partial cds; surface glycoprotein (S), ORF3a protein (ORF3a), envelope protein (E), membrane glycoprotein (M), ORF6 protein (ORF6), ORF7a protein (ORF7a), and ORF7b (ORF7b) genes, complete cds; ORF8 gene, complete sequence; and nucleocapsid phosphoprotein (N) and ORF10 protein (ORF10) genes, complete cds	unknown	unknown	USA/CA-CDC-FG-112475/2021
Howard et al BZC	1	Severe acute respiratory syndrome coronavirus 2 isolate SARS-CoV-2/human/USA/CA-CDC-FG-105575/2021 ORF1ab polyprotein (ORF1ab) and ORF1a polyprotein (ORF1ab) genes, partial cds; surface glycoprotein (S), ORF3a protein (ORF3a), envelope protein (E), membrane glycoprotein (M), ORF6 protein (ORF6), ORF7a protein (ORF7a), and ORF7b (ORF7b) genes, complete cds; ORF8 gene, complete sequence; and nucleocapsid phosphoprotein (N) and ORF10 protein (ORF10) genes, complete cds	unknown	unknown	USA/CA-CDC-FG-105575/2021
Howard et al BZD	1	Severe acute respiratory syndrome coronavirus 2 isolate SARS-CoV-2/human/USA/CA-CDC-FG-095216/2021 ORF1ab polyprotein (ORF1ab) and ORF1a polyprotein (ORF1ab) genes, partial cds; surface glycoprotein (S), ORF3a protein (ORF3a), envelope protein (E), membrane glycoprotein (M), ORF6 protein (ORF6), ORF7a protein (ORF7a), and ORF7b (ORF7b) genes, complete cds; ORF8 gene, complete sequence; and nucleocapsid phosphoprotein (N) and ORF10 protein (ORF10) genes, complete cds	unknown	unknown	USA/CA-CDC-FG-095216/2021
Howard et al BZE	1	Severe acute respiratory syndrome coronavirus 2 isolate SARS-CoV-2/human/USA/CA-CDC-FG-106555/2021 ORF1ab polyprotein (ORF1ab) and ORF1a polyprotein (ORF1ab) genes, partial cds; surface glycoprotein (S), ORF3a protein (ORF3a), envelope protein (E), membrane glycoprotein (M), ORF6 protein (ORF6), ORF7a protein (ORF7a), and ORF7b (ORF7b) genes, complete cds; ORF8 gene, complete sequence; and nucleocapsid phosphoprotein (N) and ORF10 protein (ORF10) genes, complete cds	unknown	unknown	USA/CA-CDC-FG-106555/2021
Howard et al BZF	1	Severe acute respiratory syndrome coronavirus 2 isolate SARS-CoV-2/human/USA/CA-CDC-FG-101452/2021 ORF1ab polyprotein (ORF1ab) and ORF1a polyprotein (ORF1ab) genes, partial cds; surface glycoprotein (S), ORF3a protein (ORF3a), envelope protein (E), membrane glycoprotein (M), ORF6 protein (ORF6), ORF7a protein (ORF7a), and ORF7b (ORF7b) genes, complete cds; ORF8 gene, complete sequence; and nucleocapsid phosphoprotein (N) and ORF10 protein (ORF10) genes, complete cds	unknown	unknown	USA/CA-CDC-FG-101452/2021
Howard et al BZG	1	Severe acute respiratory syndrome coronavirus 2 isolate SARS-CoV-2/human/USA/CA-CDC-FG-105613/2021 ORF1ab polyprotein (ORF1ab) and ORF1a polyprotein (ORF1ab) genes, partial cds; surface glycoprotein (S), ORF3a protein (ORF3a), envelope protein (E), membrane glycoprotein (M), ORF6 protein (ORF6), ORF7a protein (ORF7a), and ORF7b (ORF7b) genes, complete cds; ORF8 gene, complete sequence; and nucleocapsid phosphoprotein (N) and ORF10 protein (ORF10) genes, complete cds	unknown	unknown	USA/CA-CDC-FG-105613/2021
Howard et al BZH	1	Severe acute respiratory syndrome coronavirus 2 isolate SARS-CoV-2/human/USA/CA-CDC-FG-105657/2021 ORF1ab polyprotein (ORF1ab) and ORF1a polyprotein (ORF1ab) genes, partial cds; surface glycoprotein (S), ORF3a protein (ORF3a), envelope protein (E), membrane glycoprotein (M), ORF6 protein (ORF6), ORF7a protein (ORF7a), and ORF7b (ORF7b) genes, complete cds; ORF8 gene, complete sequence; and nucleocapsid phosphoprotein (N) and ORF10 protein (ORF10) genes, complete cds	unknown	unknown	USA/CA-CDC-FG-105657/2021
Howard et al BZI	1	Severe acute respiratory syndrome coronavirus 2 isolate SARS-CoV-2/human/USA/CA-CDC-FG-101461/2021 ORF1ab polyprotein (ORF1ab) and ORF1a polyprotein (ORF1ab) genes, partial cds; surface glycoprotein (S), ORF3a protein (ORF3a), envelope protein (E), membrane glycoprotein (M), ORF6 protein (ORF6), ORF7a protein (ORF7a), and ORF7b (ORF7b) genes, complete cds; ORF8 gene, complete sequence; and nucleocapsid phosphoprotein (N) and ORF10 protein (ORF10) genes, complete cds	unknown	unknown	USA/CA-CDC-FG-101461/2021
Howard et al BZJ	1	Severe acute respiratory syndrome coronavirus 2 isolate SARS-CoV-2/human/USA/CA-CDC-FG-105633/2021 ORF1ab polyprotein (ORF1ab) and ORF1a polyprotein (ORF1ab) genes, partial cds; surface glycoprotein (S), ORF3a protein (ORF3a), envelope protein (E), membrane glycoprotein (M), ORF6 protein (ORF6), ORF7a protein (ORF7a), and ORF7b (ORF7b) genes, complete cds; ORF8 gene, complete sequence; and nucleocapsid phosphoprotein (N) and ORF10 protein (ORF10) genes, complete cds	unknown	unknown	USA/CA-CDC-FG-105633/2021
Howard et al BZK	1	Severe acute respiratory syndrome coronavirus 2 isolate SARS-CoV-2/human/USA/CA-CDC-FG-099139/2021 ORF1ab polyprotein (ORF1ab) and ORF1a polyprotein (ORF1ab) genes, partial cds; surface glycoprotein (S), ORF3a protein (ORF3a), envelope protein (E), membrane glycoprotein (M), ORF6 protein (ORF6), ORF7a protein (ORF7a), and ORF7b (ORF7b) genes, complete cds; ORF8 gene, complete sequence; and nucleocapsid phosphoprotein (N) and ORF10 protein (ORF10) genes, complete cds	unknown	unknown	USA/CA-CDC-FG-099139/2021
Howard et al BZL	1	Severe acute respiratory syndrome coronavirus 2 isolate SARS-CoV-2/human/USA/CA-CDC-FG-104173/2021 ORF1ab polyprotein (ORF1ab) and ORF1a polyprotein (ORF1ab) genes, partial cds; surface glycoprotein (S), ORF3a protein (ORF3a), envelope protein (E), membrane glycoprotein (M), ORF6 protein (ORF6), ORF7a protein (ORF7a), and ORF7b (ORF7b) genes, complete cds; ORF8 gene, complete sequence; and nucleocapsid phosphoprotein (N) and ORF10 protein (ORF10) genes, complete cds	unknown	unknown	USA/CA-CDC-FG-104173/2021
Howard et al BZM	1	Severe acute respiratory syndrome coronavirus 2 isolate SARS-CoV-2/human/USA/CA-CDC-FG-101219/2021 ORF1ab polyprotein (ORF1ab) and ORF1a polyprotein (ORF1ab) genes, partial cds; surface glycoprotein (S), ORF3a protein (ORF3a), envelope protein (E), membrane glycoprotein (M), ORF6 protein (ORF6), ORF7a protein (ORF7a), and ORF7b (ORF7b) genes, complete cds; ORF8 gene, complete sequence; and nucleocapsid phosphoprotein (N) and ORF10 protein (ORF10) genes, complete cds	unknown	unknown	USA/CA-CDC-FG-101219/2021
Howard et al BZN	1	Severe acute respiratory syndrome coronavirus 2 isolate SARS-CoV-2/human/USA/CA-CDC-FG-105605/2021 ORF1ab polyprotein (ORF1ab) and ORF1a polyprotein (ORF1ab) genes, partial cds; surface glycoprotein (S), ORF3a protein (ORF3a), envelope protein (E), membrane glycoprotein (M), ORF6 protein (ORF6), ORF7a protein (ORF7a), and ORF7b (ORF7b) genes, complete cds; ORF8 gene, complete sequence; and nucleocapsid phosphoprotein (N) and ORF10 protein (ORF10) genes, complete cds	unknown	unknown	USA/CA-CDC-FG-105605/2021
Howard et al BZO	1	Severe acute respiratory syndrome coronavirus 2 isolate SARS-CoV-2/human/USA/OR-CDC-ASC210186501/2021 ORF1ab polyprotein (ORF1ab), ORF1a polyprotein (ORF1ab), surface glycoprotein (S), ORF3a protein (ORF3a), envelope protein (E), membrane glycoprotein (M), ORF6 protein (ORF6), ORF7a protein (ORF7a), and ORF7b (ORF7b) genes, complete cds; ORF8 gene, complete sequence; and nucleocapsid phosphoprotein (N) and ORF10 protein (ORF10) genes, complete cds	unknown	unknown	USA/OR-CDC-ASC210186501/2021
Pandori et al E	1	Severe acute respiratory syndrome coronavirus 2 isolate SARS-CoV-2/human/USA/NV-NSPHL-LV384748/2021 ORF1ab polyprotein (ORF1ab), ORF1a polyprotein (ORF1ab), surface glycoprotein (S), ORF3a protein (ORF3a), envelope protein (E), membrane glycoprotein (M), ORF6 protein (ORF6), ORF7a protein (ORF7a), and ORF7b (ORF7b) genes, complete cds; ORF8 gene, complete sequence; and nucleocapsid phosphoprotein (N) and ORF10 protein (ORF10) genes, complete cds	unknown	unknown	USA/NV-NSPHL-LV384748/2021
Pandori et al F	1	Severe acute respiratory syndrome coronavirus 2 isolate SARS-CoV-2/human/USA/NV-NSPHL-LV371122/2021 ORF1ab polyprotein (ORF1ab), ORF1a polyprotein (ORF1ab), surface glycoprotein (S), ORF3a protein (ORF3a), envelope protein (E), membrane glycoprotein (M), ORF6 protein (ORF6), ORF7a protein (ORF7a), and ORF7b (ORF7b) genes, complete cds; ORF8 gene, complete sequence; and nucleocapsid phosphoprotein (N) and ORF10 protein (ORF10) genes, complete cds	unknown	unknown	USA/NV-NSPHL-LV371122/2021
Howard et al BZP	1	Severe acute respiratory syndrome coronavirus 2 isolate SARS-CoV-2/human/USA/NV-CDC-LC0085301/2021 ORF1ab polyprotein (ORF1ab), ORF1a polyprotein (ORF1ab), surface glycoprotein (S), ORF3a protein (ORF3a), envelope protein (E), membrane glycoprotein (M), ORF6 protein (ORF6), ORF7a protein (ORF7a), and ORF7b (ORF7b) genes, complete cds; ORF8 gene, complete sequence; nucleocapsid phosphoprotein (N) gene, complete cds; and ORF10 protein (ORF10) gene, partial cds	unknown	unknown	USA/NV-CDC-LC0085301/2021
Howard et al BZQ	1	Severe acute respiratory syndrome coronavirus 2 isolate SARS-CoV-2/human/USA/NV-CDC-QDX26075793/2021 ORF1ab polyprotein (ORF1ab), ORF1a polyprotein (ORF1ab), surface glycoprotein (S), ORF3a protein (ORF3a), envelope protein (E), membrane glycoprotein (M), ORF6 protein (ORF6), ORF7a protein (ORF7a), and ORF7b (ORF7b) genes, complete cds; ORF8 gene, complete sequence; and nucleocapsid phosphoprotein (N) and ORF10 protein (ORF10) genes, complete cds	unknown	unknown	USA/NV-CDC-QDX26075793/2021
Howard et al BZR	1	Severe acute respiratory syndrome coronavirus 2 isolate SARS-CoV-2/human/USA/NV-CDC-QDX26215193/2021 ORF1ab polyprotein (ORF1ab), ORF1a polyprotein (ORF1ab), surface glycoprotein (S), ORF3a protein (ORF3a), envelope protein (E), membrane glycoprotein (M), ORF6 protein (ORF6), ORF7a protein (ORF7a), and ORF7b (ORF7b) genes, complete cds; ORF8 gene, complete sequence; and nucleocapsid phosphoprotein (N) and ORF10 protein (ORF10) genes, complete cds	unknown	unknown	USA/NV-CDC-QDX26215193/2021
Howard et al BZS	1	Severe acute respiratory syndrome coronavirus 2 isolate SARS-CoV-2/human/USA/NV-CDC-QDX26215138/2021 ORF1ab polyprotein (ORF1ab), ORF1a polyprotein (ORF1ab), surface glycoprotein (S), ORF3a protein (ORF3a), envelope protein (E), membrane glycoprotein (M), ORF6 protein (ORF6), ORF7a protein (ORF7a), and ORF7b (ORF7b) genes, complete cds; ORF8 gene, complete sequence; and nucleocapsid phosphoprotein (N) and ORF10 protein (ORF10) genes, complete cds	unknown	unknown	USA/NV-CDC-QDX26215138/2021
Howard et al BZT	1	Severe acute respiratory syndrome coronavirus 2 isolate SARS-CoV-2/human/USA/NV-CDC-QDX26215210/2021 ORF1ab polyprotein (ORF1ab), ORF1a polyprotein (ORF1ab), surface glycoprotein (S), ORF3a protein (ORF3a), envelope protein (E), membrane glycoprotein (M), ORF6 protein (ORF6), ORF7a protein (ORF7a), and ORF7b (ORF7b) genes, complete cds; ORF8 gene, complete sequence; and nucleocapsid phosphoprotein (N) and ORF10 protein (ORF10) genes, complete cds	unknown	unknown	USA/NV-CDC-QDX26215210/2021
Howard et al BZU	1	Severe acute respiratory syndrome coronavirus 2 isolate SARS-CoV-2/human/USA/NV-CDC-QDX26215217/2021 ORF1ab polyprotein (ORF1ab), ORF1a polyprotein (ORF1ab), surface glycoprotein (S), ORF3a protein (ORF3a), envelope protein (E), membrane glycoprotein (M), ORF6 protein (ORF6), ORF7a protein (ORF7a), and ORF7b (ORF7b) genes, complete cds; ORF8 gene, complete sequence; and nucleocapsid phosphoprotein (N) and ORF10 protein (ORF10) genes, complete cds	unknown	unknown	USA/NV-CDC-QDX26215217/2021
Howard et al BZV	1	Severe acute respiratory syndrome coronavirus 2 isolate SARS-CoV-2/human/USA/NV-CDC-QDX26257655/2021 ORF1ab polyprotein (ORF1ab), ORF1a polyprotein (ORF1ab), surface glycoprotein (S), ORF3a protein (ORF3a), envelope protein (E), membrane glycoprotein (M), ORF6 protein (ORF6), ORF7a protein (ORF7a), and ORF7b (ORF7b) genes, complete cds; ORF8 gene, complete sequence; and nucleocapsid phosphoprotein (N) and ORF10 protein (ORF10) genes, complete cds	unknown	unknown	USA/NV-CDC-QDX26257655/2021
Howard et al BZW	1	Severe acute respiratory syndrome coronavirus 2 isolate SARS-CoV-2/human/USA/NV-CDC-QDX26257662/2021 ORF1ab polyprotein (ORF1ab), ORF1a polyprotein (ORF1ab), surface glycoprotein (S), ORF3a protein (ORF3a), envelope protein (E), membrane glycoprotein (M), ORF6 protein (ORF6), ORF7a protein (ORF7a), and ORF7b (ORF7b) genes, complete cds; ORF8 gene, complete sequence; and nucleocapsid phosphoprotein (N) and ORF10 protein (ORF10) genes, complete cds	unknown	unknown	USA/NV-CDC-QDX26257662/2021
Howard et al BZX	1	Severe acute respiratory syndrome coronavirus 2 isolate SARS-CoV-2/human/USA/NV-CDC-QDX26257712/2021 ORF1ab polyprotein (ORF1ab), ORF1a polyprotein (ORF1ab), surface glycoprotein (S), ORF3a protein (ORF3a), envelope protein (E), membrane glycoprotein (M), ORF6 protein (ORF6), ORF7a protein (ORF7a), and ORF7b (ORF7b) genes, complete cds; ORF8 gene, complete sequence; and nucleocapsid phosphoprotein (N) and ORF10 protein (ORF10) genes, complete cds	unknown	unknown	USA/NV-CDC-QDX26257712/2021
Howard et al BZY	1	Severe acute respiratory syndrome coronavirus 2 isolate SARS-CoV-2/human/USA/NV-CDC-QDX26257654/2021 ORF1ab polyprotein (ORF1ab), ORF1a polyprotein (ORF1ab), surface glycoprotein (S), ORF3a protein (ORF3a), envelope protein (E), membrane glycoprotein (M), ORF6 protein (ORF6), ORF7a protein (ORF7a), and ORF7b (ORF7b) genes, complete cds; ORF8 gene, complete sequence; and nucleocapsid phosphoprotein (N) and ORF10 protein (ORF10) genes, complete cds	unknown	unknown	USA/NV-CDC-QDX26257654/2021
Howard et al BZZ	1	Severe acute respiratory syndrome coronavirus 2 isolate SARS-CoV-2/human/USA/NV-CDC-QDX26215447/2021 ORF1ab polyprotein (ORF1ab), ORF1a polyprotein (ORF1ab), surface glycoprotein (S), ORF3a protein (ORF3a), envelope protein (E), membrane glycoprotein (M), ORF6 protein (ORF6), ORF7a protein (ORF7a), and ORF7b (ORF7b) genes, complete cds; ORF8 gene, complete sequence; and nucleocapsid phosphoprotein (N) and ORF10 protein (ORF10) genes, complete cds	unknown	unknown	USA/NV-CDC-QDX26215447/2021
Howard et al CAA	1	Severe acute respiratory syndrome coronavirus 2 isolate SARS-CoV-2/human/USA/WI-CDC-QDX26300329/2021 ORF1ab polyprotein (ORF1ab), ORF1a polyprotein (ORF1ab), surface glycoprotein (S), ORF3a protein (ORF3a), envelope protein (E), membrane glycoprotein (M), ORF6 protein (ORF6), ORF7a protein (ORF7a), and ORF7b (ORF7b) genes, complete cds; ORF8 gene, complete sequence; and nucleocapsid phosphoprotein (N) and ORF10 protein (ORF10) genes, complete cds	unknown	unknown	USA/WI-CDC-QDX26300329/2021
Howard et al CAB	1	Severe acute respiratory syndrome coronavirus 2 isolate SARS-CoV-2/human/USA/NV-CDC-QDX26215446/2021 ORF1ab polyprotein (ORF1ab), ORF1a polyprotein (ORF1ab), surface glycoprotein (S), ORF3a protein (ORF3a), envelope protein (E), membrane glycoprotein (M), ORF6 protein (ORF6), ORF7a protein (ORF7a), and ORF7b (ORF7b) genes, complete cds; ORF8 gene, complete sequence; and nucleocapsid phosphoprotein (N) and ORF10 protein (ORF10) genes, complete cds	unknown	unknown	USA/NV-CDC-QDX26215446/2021
Howard et al CAC	1	Severe acute respiratory syndrome coronavirus 2 isolate SARS-CoV-2/human/USA/NV-CDC-QDX26532023/2021 ORF1ab polyprotein (ORF1ab), ORF1a polyprotein (ORF1ab), surface glycoprotein (S), ORF3a protein (ORF3a), envelope protein (E), membrane glycoprotein (M), ORF6 protein (ORF6), ORF7a protein (ORF7a), and ORF7b (ORF7b) genes, complete cds; ORF8 gene, complete sequence; and nucleocapsid phosphoprotein (N) and ORF10 protein (ORF10) genes, complete cds	unknown	unknown	USA/NV-CDC-QDX26532023/2021
Pandori et al G	1	Severe acute respiratory syndrome coronavirus 2 isolate SARS-CoV-2/human/USA/NV-NSPHL-LV371312/2021 ORF1ab polyprotein (ORF1ab), ORF1a polyprotein (ORF1ab), surface glycoprotein (S), ORF3a protein (ORF3a), envelope protein (E), membrane glycoprotein (M), ORF6 protein (ORF6), ORF7a protein (ORF7a), and ORF7b (ORF7b) genes, complete cds; ORF8 gene, complete sequence; and nucleocapsid phosphoprotein (N) and ORF10 protein (ORF10) genes, complete cds	unknown	unknown	USA/NV-NSPHL-LV371312/2021
Howard et al CAD	1	Severe acute respiratory syndrome coronavirus 2 isolate SARS-CoV-2/human/USA/NV-CDC-QDX26215389/2021 ORF1ab polyprotein (ORF1ab), ORF1a polyprotein (ORF1ab), surface glycoprotein (S), ORF3a protein (ORF3a), envelope protein (E), membrane glycoprotein (M), ORF6 protein (ORF6), ORF7a protein (ORF7a), and ORF7b (ORF7b) genes, complete cds; ORF8 gene, complete sequence; and nucleocapsid phosphoprotein (N) and ORF10 protein (ORF10) genes, complete cds	unknown	unknown	USA/NV-CDC-QDX26215389/2021
Howard et al CAE	1	Severe acute respiratory syndrome coronavirus 2 isolate SARS-CoV-2/human/USA/NV-CDC-QDX26215322/2021 ORF1ab polyprotein (ORF1ab), ORF1a polyprotein (ORF1ab), surface glycoprotein (S), ORF3a protein (ORF3a), envelope protein (E), membrane glycoprotein (M), ORF6 protein (ORF6), ORF7a protein (ORF7a), and ORF7b (ORF7b) genes, complete cds; ORF8 gene, complete sequence; and nucleocapsid phosphoprotein (N) and ORF10 protein (ORF10) genes, complete cds	unknown	unknown	USA/NV-CDC-QDX26215322/2021
Howard et al CAF	1	Severe acute respiratory syndrome coronavirus 2 isolate SARS-CoV-2/human/USA/NV-CDC-QDX26215316/2021 ORF1ab polyprotein (ORF1ab), ORF1a polyprotein (ORF1ab), surface glycoprotein (S), ORF3a protein (ORF3a), envelope protein (E), membrane glycoprotein (M), ORF6 protein (ORF6), ORF7a protein (ORF7a), and ORF7b (ORF7b) genes, complete cds; ORF8 gene, complete sequence; and nucleocapsid phosphoprotein (N) and ORF10 protein (ORF10) genes, complete cds	unknown	unknown	USA/NV-CDC-QDX26215316/2021
Howard et al CAG	1	Severe acute respiratory syndrome coronavirus 2 isolate SARS-CoV-2/human/USA/NV-CDC-QDX26215319/2021 ORF1ab polyprotein (ORF1ab), ORF1a polyprotein (ORF1ab), surface glycoprotein (S), ORF3a protein (ORF3a), envelope protein (E), membrane glycoprotein (M), ORF6 protein (ORF6), ORF7a protein (ORF7a), and ORF7b (ORF7b) genes, complete cds; ORF8 gene, complete sequence; and nucleocapsid phosphoprotein (N) and ORF10 protein (ORF10) genes, complete cds	unknown	unknown	USA/NV-CDC-QDX26215319/2021
Howard et al CAH	1	Severe acute respiratory syndrome coronavirus 2 isolate SARS-CoV-2/human/USA/NV-CDC-QDX26400693/2021 ORF1ab polyprotein (ORF1ab), ORF1a polyprotein (ORF1ab), surface glycoprotein (S), ORF3a protein (ORF3a), envelope protein (E), membrane glycoprotein (M), ORF6 protein (ORF6), ORF7a protein (ORF7a), and ORF7b (ORF7b) genes, complete cds; ORF8 gene, complete sequence; and nucleocapsid phosphoprotein (N) and ORF10 protein (ORF10) genes, complete cds	unknown	unknown	USA/NV-CDC-QDX26400693/2021
Howard et al CAI	1	Severe acute respiratory syndrome coronavirus 2 isolate SARS-CoV-2/human/USA/NV-CDC-QDX26343786/2021 ORF1ab polyprotein (ORF1ab), ORF1a polyprotein (ORF1ab), surface glycoprotein (S), ORF3a protein (ORF3a), envelope protein (E), membrane glycoprotein (M), ORF6 protein (ORF6), ORF7a protein (ORF7a), and ORF7b (ORF7b) genes, complete cds; ORF8 gene, complete sequence; and nucleocapsid phosphoprotein (N) and ORF10 protein (ORF10) genes, complete cds	unknown	unknown	USA/NV-CDC-QDX26343786/2021
Howard et al CAJ	1	Severe acute respiratory syndrome coronavirus 2 isolate SARS-CoV-2/human/USA/NV-CDC-QDX26400728/2021 ORF1ab polyprotein (ORF1ab), ORF1a polyprotein (ORF1ab), surface glycoprotein (S), ORF3a protein (ORF3a), envelope protein (E), membrane glycoprotein (M), ORF6 protein (ORF6), ORF7a protein (ORF7a), and ORF7b (ORF7b) genes, complete cds; ORF8 gene, complete sequence; and nucleocapsid phosphoprotein (N) and ORF10 protein (ORF10) genes, complete cds	unknown	unknown	USA/NV-CDC-QDX26400728/2021
Howard et al CAK	1	Severe acute respiratory syndrome coronavirus 2 isolate SARS-CoV-2/human/USA/NV-CDC-QDX26400730/2021 ORF1ab polyprotein (ORF1ab), ORF1a polyprotein (ORF1ab), surface glycoprotein (S), ORF3a protein (ORF3a), envelope protein (E), membrane glycoprotein (M), ORF6 protein (ORF6), ORF7a protein (ORF7a), and ORF7b (ORF7b) genes, complete cds; ORF8 gene, complete sequence; and nucleocapsid phosphoprotein (N) and ORF10 protein (ORF10) genes, complete cds	unknown	unknown	USA/NV-CDC-QDX26400730/2021
Howard et al CAL	1	Severe acute respiratory syndrome coronavirus 2 isolate SARS-CoV-2/human/USA/NV-CDC-QDX26343762/2021 ORF1ab polyprotein (ORF1ab), ORF1a polyprotein (ORF1ab), surface glycoprotein (S), ORF3a protein (ORF3a), envelope protein (E), membrane glycoprotein (M), ORF6 protein (ORF6), ORF7a protein (ORF7a), and ORF7b (ORF7b) genes, complete cds; ORF8 gene, complete sequence; and nucleocapsid phosphoprotein (N) and ORF10 protein (ORF10) genes, complete cds	unknown	unknown	USA/NV-CDC-QDX26343762/2021
Howard et al CAM	1	Severe acute respiratory syndrome coronavirus 2 isolate SARS-CoV-2/human/USA/NV-CDC-QDX26400696/2021 ORF1ab polyprotein (ORF1ab), ORF1a polyprotein (ORF1ab), surface glycoprotein (S), ORF3a protein (ORF3a), envelope protein (E), membrane glycoprotein (M), ORF6 protein (ORF6), ORF7a protein (ORF7a), and ORF7b (ORF7b) genes, complete cds; ORF8 gene, complete sequence; and nucleocapsid phosphoprotein (N) and ORF10 protein (ORF10) genes, complete cds	unknown	unknown	USA/NV-CDC-QDX26400696/2021
Howard et al CAN	1	Severe acute respiratory syndrome coronavirus 2 isolate SARS-CoV-2/human/USA/NV-CDC-LC0091632/2021 ORF1ab polyprotein (ORF1ab), ORF1a polyprotein (ORF1ab), surface glycoprotein (S), ORF3a protein (ORF3a), envelope protein (E), membrane glycoprotein (M), ORF6 protein (ORF6), ORF7a protein (ORF7a), and ORF7b (ORF7b) genes, complete cds; ORF8 gene, complete sequence; and nucleocapsid phosphoprotein (N) and ORF10 protein (ORF10) genes, complete cds	unknown	unknown	USA/NV-CDC-LC0091632/2021
Howard et al CAO	1	Severe acute respiratory syndrome coronavirus 2 isolate SARS-CoV-2/human/USA/NV-CDC-QDX26343737/2021 ORF1ab polyprotein (ORF1ab), ORF1a polyprotein (ORF1ab), surface glycoprotein (S), ORF3a protein (ORF3a), envelope protein (E), membrane glycoprotein (M), ORF6 protein (ORF6), ORF7a protein (ORF7a), and ORF7b (ORF7b) genes, complete cds; ORF8 gene, complete sequence; and nucleocapsid phosphoprotein (N) and ORF10 protein (ORF10) genes, complete cds	unknown	unknown	USA/NV-CDC-QDX26343737/2021
Howard et al CAP	1	Severe acute respiratory syndrome coronavirus 2 isolate SARS-CoV-2/human/USA/NV-CDC-QDX26343703/2021 ORF1ab polyprotein (ORF1ab), ORF1a polyprotein (ORF1ab), surface glycoprotein (S), ORF3a protein (ORF3a), envelope protein (E), membrane glycoprotein (M), ORF6 protein (ORF6), ORF7a protein (ORF7a), and ORF7b (ORF7b) genes, complete cds; ORF8 gene, complete sequence; and nucleocapsid phosphoprotein (N) and ORF10 protein (ORF10) genes, complete cds	unknown	unknown	USA/NV-CDC-QDX26343703/2021
Howard et al CAQ	1	Severe acute respiratory syndrome coronavirus 2 isolate SARS-CoV-2/human/USA/NV-CDC-LC0085750/2021 ORF1ab polyprotein (ORF1ab), ORF1a polyprotein (ORF1ab), surface glycoprotein (S), ORF3a protein (ORF3a), envelope protein (E), membrane glycoprotein (M), ORF6 protein (ORF6), ORF7a protein (ORF7a), and ORF7b (ORF7b) genes, complete cds; ORF8 gene, complete sequence; and nucleocapsid phosphoprotein (N) and ORF10 protein (ORF10) genes, complete cds	unknown	unknown	USA/NV-CDC-LC0085750/2021
Howard et al CAR	1	Severe acute respiratory syndrome coronavirus 2 isolate SARS-CoV-2/human/USA/NV-CDC-QDX26343873/2021 ORF1ab polyprotein (ORF1ab), ORF1a polyprotein (ORF1ab), surface glycoprotein (S), ORF3a protein (ORF3a), envelope protein (E), membrane glycoprotein (M), ORF6 protein (ORF6), ORF7a protein (ORF7a), and ORF7b (ORF7b) genes, complete cds; ORF8 gene, complete sequence; and nucleocapsid phosphoprotein (N) and ORF10 protein (ORF10) genes, complete cds	unknown	unknown	USA/NV-CDC-QDX26343873/2021
Howard et al CAS	1	Severe acute respiratory syndrome coronavirus 2 isolate SARS-CoV-2/human/USA/NV-CDC-QDX26400827/2021 ORF1ab polyprotein (ORF1ab), ORF1a polyprotein (ORF1ab), surface glycoprotein (S), ORF3a protein (ORF3a), envelope protein (E), membrane glycoprotein (M), ORF6 protein (ORF6), ORF7a protein (ORF7a), and ORF7b (ORF7b) genes, complete cds; ORF8 gene, complete sequence; and nucleocapsid phosphoprotein (N) and ORF10 protein (ORF10) genes, complete cds	unknown	unknown	USA/NV-CDC-QDX26400827/2021
Howard et al CAT	1	Severe acute respiratory syndrome coronavirus 2 isolate SARS-CoV-2/human/USA/NV-CDC-QDX26446354/2021 ORF1ab polyprotein (ORF1ab), ORF1a polyprotein (ORF1ab), surface glycoprotein (S), ORF3a protein (ORF3a), envelope protein (E), membrane glycoprotein (M), ORF6 protein (ORF6), ORF7a protein (ORF7a), and ORF7b (ORF7b) genes, complete cds; ORF8 gene, complete sequence; and nucleocapsid phosphoprotein (N) and ORF10 protein (ORF10) genes, complete cds	unknown	unknown	USA/NV-CDC-QDX26446354/2021
Howard et al CAU	1	Severe acute respiratory syndrome coronavirus 2 isolate SARS-CoV-2/human/USA/NV-CDC-QDX26446353/2021 ORF1ab polyprotein (ORF1ab), ORF1a polyprotein (ORF1ab), surface glycoprotein (S), ORF3a protein (ORF3a), envelope protein (E), membrane glycoprotein (M), ORF6 protein (ORF6), ORF7a protein (ORF7a), and ORF7b (ORF7b) genes, complete cds; ORF8 gene, complete sequence; and nucleocapsid phosphoprotein (N) and ORF10 protein (ORF10) genes, complete cds	unknown	unknown	USA/NV-CDC-QDX26446353/2021
Howard et al CAV	1	Severe acute respiratory syndrome coronavirus 2 isolate SARS-CoV-2/human/USA/NV-CDC-QDX26531815/2021 ORF1ab polyprotein (ORF1ab), ORF1a polyprotein (ORF1ab), surface glycoprotein (S), ORF3a protein (ORF3a), envelope protein (E), membrane glycoprotein (M), ORF6 protein (ORF6), ORF7a protein (ORF7a), and ORF7b (ORF7b) genes, complete cds; ORF8 gene, complete sequence; and nucleocapsid phosphoprotein (N) and ORF10 protein (ORF10) genes, complete cds	unknown	unknown	USA/NV-CDC-QDX26531815/2021
Howard et al CAW	1	Severe acute respiratory syndrome coronavirus 2 isolate SARS-CoV-2/human/USA/AZ-CDC-FG-040644/2021 ORF1ab polyprotein (ORF1ab) and ORF1a polyprotein (ORF1ab) genes, partial cds; surface glycoprotein (S) and ORF3a protein (ORF3a) genes, complete cds; envelope protein (E) gene, partial cds; membrane glycoprotein (M), ORF6 protein (ORF6), ORF7a protein (ORF7a), and ORF7b (ORF7b) genes, complete cds; ORF8 gene, complete sequence; and nucleocapsid phosphoprotein (N) and ORF10 protein (ORF10) genes, complete cds	unknown	unknown	USA/AZ-CDC-FG-040644/2021
Howard et al CAX	1	Severe acute respiratory syndrome coronavirus 2 isolate SARS-CoV-2/human/USA/NV-CDC-QDX26531872/2021 ORF1ab polyprotein (ORF1ab), ORF1a polyprotein (ORF1ab), surface glycoprotein (S), ORF3a protein (ORF3a), envelope protein (E), membrane glycoprotein (M), ORF6 protein (ORF6), ORF7a protein (ORF7a), and ORF7b (ORF7b) genes, complete cds; ORF8 gene, complete sequence; and nucleocapsid phosphoprotein (N) and ORF10 protein (ORF10) genes, complete cds	unknown	unknown	USA/NV-CDC-QDX26531872/2021
Howard et al CAY	1	Severe acute respiratory syndrome coronavirus 2 isolate SARS-CoV-2/human/USA/NV-CDC-QDX26531914/2021 ORF1ab polyprotein (ORF1ab), ORF1a polyprotein (ORF1ab), surface glycoprotein (S), ORF3a protein (ORF3a), envelope protein (E), membrane glycoprotein (M), ORF6 protein (ORF6), ORF7a protein (ORF7a), and ORF7b (ORF7b) genes, complete cds; ORF8 gene, complete sequence; and nucleocapsid phosphoprotein (N) and ORF10 protein (ORF10) genes, complete cds	unknown	unknown	USA/NV-CDC-QDX26531914/2021
Howard et al CAZ	1	Severe acute respiratory syndrome coronavirus 2 isolate SARS-CoV-2/human/USA/NV-CDC-QDX26532024/2021 ORF1ab polyprotein (ORF1ab), ORF1a polyprotein (ORF1ab), surface glycoprotein (S), ORF3a protein (ORF3a), envelope protein (E), membrane glycoprotein (M), ORF6 protein (ORF6), ORF7a protein (ORF7a), and ORF7b (ORF7b) genes, complete cds; ORF8 gene, complete sequence; and nucleocapsid phosphoprotein (N) and ORF10 protein (ORF10) genes, complete cds	unknown	unknown	USA/NV-CDC-QDX26532024/2021
Howard et al CBA	1	Severe acute respiratory syndrome coronavirus 2 isolate SARS-CoV-2/human/USA/NV-CDC-QDX26531858/2021 ORF1ab polyprotein (ORF1ab), ORF1a polyprotein (ORF1ab), surface glycoprotein (S), ORF3a protein (ORF3a), envelope protein (E), membrane glycoprotein (M), ORF6 protein (ORF6), ORF7a protein (ORF7a), and ORF7b (ORF7b) genes, complete cds; ORF8 gene, complete sequence; and nucleocapsid phosphoprotein (N) and ORF10 protein (ORF10) genes, complete cds	unknown	unknown	USA/NV-CDC-QDX26531858/2021
Howard et al CBB	1	Severe acute respiratory syndrome coronavirus 2 isolate SARS-CoV-2/human/USA/NV-CDC-QDX26532002/2021 ORF1ab polyprotein (ORF1ab), ORF1a polyprotein (ORF1ab), surface glycoprotein (S), ORF3a protein (ORF3a), envelope protein (E), membrane glycoprotein (M), ORF6 protein (ORF6), ORF7a protein (ORF7a), and ORF7b (ORF7b) genes, complete cds; ORF8 gene, complete sequence; and nucleocapsid phosphoprotein (N) and ORF10 protein (ORF10) genes, complete cds	unknown	unknown	USA/NV-CDC-QDX26532002/2021
Howard et al CBC	1	Severe acute respiratory syndrome coronavirus 2 isolate SARS-CoV-2/human/USA/AZ-CDC-FG-040673/2021 ORF1ab polyprotein (ORF1ab) and ORF1a polyprotein (ORF1ab) genes, partial cds; surface glycoprotein (S), ORF3a protein (ORF3a), envelope protein (E), membrane glycoprotein (M), ORF6 protein (ORF6), ORF7a protein (ORF7a), and ORF7b (ORF7b) genes, complete cds; ORF8 gene, complete sequence; and nucleocapsid phosphoprotein (N) and ORF10 protein (ORF10) genes, complete cds	unknown	unknown	USA/AZ-CDC-FG-040673/2021
Pandori et al H	1	Severe acute respiratory syndrome coronavirus 2 isolate SARS-CoV-2/human/USA/NV-NSPHL-LV371148/2021 ORF1ab polyprotein (ORF1ab), ORF1a polyprotein (ORF1ab), surface glycoprotein (S), ORF3a protein (ORF3a), envelope protein (E), membrane glycoprotein (M), ORF6 protein (ORF6), ORF7a protein (ORF7a), and ORF7b (ORF7b) genes, complete cds; ORF8 gene, complete sequence; and nucleocapsid phosphoprotein (N) and ORF10 protein (ORF10) genes, complete cds	unknown	unknown	USA/NV-NSPHL-LV371148/2021
Howard et al CBD	1	Severe acute respiratory syndrome coronavirus 2 isolate SARS-CoV-2/human/USA/WA-CDC-UW21070704889/2021 ORF1ab polyprotein (ORF1ab), ORF1a polyprotein (ORF1ab), surface glycoprotein (S), ORF3a protein (ORF3a), envelope protein (E), membrane glycoprotein (M), ORF6 protein (ORF6), ORF7a protein (ORF7a), and ORF7b (ORF7b) genes, complete cds; ORF8 gene, complete sequence; and nucleocapsid phosphoprotein (N) and ORF10 protein (ORF10) genes, complete cds	unknown	unknown	USA/WA-CDC-UW21070704889/2021
Howard et al CBE	1	Severe acute respiratory syndrome coronavirus 2 isolate SARS-CoV-2/human/USA/NV-CDC-LC0091940/2021 ORF1ab polyprotein (ORF1ab) and ORF1a polyprotein (ORF1ab) genes, partial cds; surface glycoprotein (S), ORF3a protein (ORF3a), envelope protein (E), membrane glycoprotein (M), ORF6 protein (ORF6), ORF7a protein (ORF7a), and ORF7b (ORF7b) genes, complete cds; ORF8 gene, complete sequence; nucleocapsid phosphoprotein (N) gene, complete cds; and ORF10 protein (ORF10) gene, partial cds	unknown	unknown	USA/NV-CDC-LC0091940/2021
Howard et al CBF	1	Severe acute respiratory syndrome coronavirus 2 isolate SARS-CoV-2/human/USA/CA-CDC-QDX26400422/2021 ORF1ab polyprotein (ORF1ab), ORF1a polyprotein (ORF1ab), surface glycoprotein (S), ORF3a protein (ORF3a), envelope protein (E), membrane glycoprotein (M), ORF6 protein (ORF6), ORF7a protein (ORF7a), and ORF7b (ORF7b) genes, complete cds; ORF8 gene, complete sequence; and nucleocapsid phosphoprotein (N) and ORF10 protein (ORF10) genes, complete cds	unknown	unknown	USA/CA-CDC-QDX26400422/2021
Pandori et al I	1	Severe acute respiratory syndrome coronavirus 2 isolate SARS-CoV-2/human/USA/NV-NSPHL-LV368339/2021 ORF1ab polyprotein (ORF1ab) gene, complete cds; ORF1a polyprotein (ORF1ab) gene, partial cds; surface glycoprotein (S), ORF3a protein (ORF3a), envelope protein (E), membrane glycoprotein (M), and ORF6 protein (ORF6) genes, complete cds; ORF7a protein (ORF7a) and ORF7b (ORF7b) genes, partial cds; ORF8 gene, complete sequence; and nucleocapsid phosphoprotein (N) and ORF10 protein (ORF10) genes, complete cds	unknown	unknown	USA/NV-NSPHL-LV368339/2021
Howard et al CBG	1	Severe acute respiratory syndrome coronavirus 2 isolate SARS-CoV-2/human/USA/NV-CDC-LC0091656/2021 ORF1ab polyprotein (ORF1ab), ORF1a polyprotein (ORF1ab), surface glycoprotein (S), ORF3a protein (ORF3a), envelope protein (E), membrane glycoprotein (M), ORF6 protein (ORF6), ORF7a protein (ORF7a), ORF7b (ORF7b), ORF8 protein (ORF8), and nucleocapsid phosphoprotein (N) genes, complete cds; and ORF10 protein (ORF10) gene, partial cds	unknown	unknown	USA/NV-CDC-LC0091656/2021
Howard et al CBH	1	Severe acute respiratory syndrome coronavirus 2 isolate SARS-CoV-2/human/USA/NV-CDC-QDX26446146/2021 ORF1ab polyprotein (ORF1ab), ORF1a polyprotein (ORF1ab), surface glycoprotein (S), ORF3a protein (ORF3a), envelope protein (E), membrane glycoprotein (M), ORF6 protein (ORF6), ORF7a protein (ORF7a), and ORF7b (ORF7b) genes, complete cds; ORF8 gene, complete sequence; and nucleocapsid phosphoprotein (N) and ORF10 protein (ORF10) genes, complete cds	unknown	unknown	USA/NV-CDC-QDX26446146/2021
Sheth et al GF	1	Severe acute respiratory syndrome coronavirus 2 isolate SARS-CoV-2/human/USA/UT-CDC-2-4634397/2021 ORF1ab polyprotein (ORF1ab), ORF1a polyprotein (ORF1ab), surface glycoprotein (S), ORF3a protein (ORF3a), envelope protein (E), membrane glycoprotein (M), ORF6 protein (ORF6), ORF7a protein (ORF7a), and ORF7b (ORF7b) genes, complete cds; ORF8 gene, complete sequence; and nucleocapsid phosphoprotein (N) and ORF10 protein (ORF10) genes, complete cds	unknown	unknown	USA/UT-CDC-2-4634397/2021
Howard et al CBI	1	Severe acute respiratory syndrome coronavirus 2 isolate SARS-CoV-2/human/USA/NV-CDC-QDX26446205/2021 ORF1ab polyprotein (ORF1ab), ORF1a polyprotein (ORF1ab), surface glycoprotein (S), ORF3a protein (ORF3a), envelope protein (E), membrane glycoprotein (M), ORF6 protein (ORF6), ORF7a protein (ORF7a), and ORF7b (ORF7b) genes, complete cds; ORF8 gene, complete sequence; and nucleocapsid phosphoprotein (N) and ORF10 protein (ORF10) genes, complete cds	unknown	unknown	USA/NV-CDC-QDX26446205/2021
Howard et al CBJ	1	Severe acute respiratory syndrome coronavirus 2 isolate SARS-CoV-2/human/USA/NV-CDC-QDX26446120/2021 ORF1ab polyprotein (ORF1ab), ORF1a polyprotein (ORF1ab), surface glycoprotein (S), ORF3a protein (ORF3a), envelope protein (E), membrane glycoprotein (M), ORF6 protein (ORF6), ORF7a protein (ORF7a), and ORF7b (ORF7b) genes, complete cds; ORF8 gene, complete sequence; and nucleocapsid phosphoprotein (N) and ORF10 protein (ORF10) genes, complete cds	unknown	unknown	USA/NV-CDC-QDX26446120/2021
Howard et al CBK	1	Severe acute respiratory syndrome coronavirus 2 isolate SARS-CoV-2/human/USA/NV-CDC-QDX26445959/2021 ORF1ab polyprotein (ORF1ab), ORF1a polyprotein (ORF1ab), surface glycoprotein (S), ORF3a protein (ORF3a), envelope protein (E), membrane glycoprotein (M), ORF6 protein (ORF6), ORF7a protein (ORF7a), and ORF7b (ORF7b) genes, complete cds; ORF8 gene, complete sequence; and nucleocapsid phosphoprotein (N) and ORF10 protein (ORF10) genes, complete cds	unknown	unknown	USA/NV-CDC-QDX26445959/2021
Howard et al CBL	1	Severe acute respiratory syndrome coronavirus 2 isolate SARS-CoV-2/human/USA/NV-CDC-QDX26446037/2021 ORF1ab polyprotein (ORF1ab), ORF1a polyprotein (ORF1ab), surface glycoprotein (S), ORF3a protein (ORF3a), envelope protein (E), membrane glycoprotein (M), ORF6 protein (ORF6), ORF7a protein (ORF7a), and ORF7b (ORF7b) genes, complete cds; ORF8 gene, complete sequence; and nucleocapsid phosphoprotein (N) and ORF10 protein (ORF10) genes, complete cds	unknown	unknown	USA/NV-CDC-QDX26446037/2021
Howard et al CBM	1	Severe acute respiratory syndrome coronavirus 2 isolate SARS-CoV-2/human/USA/NV-CDC-QDX26445887/2021 ORF1ab polyprotein (ORF1ab), ORF1a polyprotein (ORF1ab), surface glycoprotein (S), ORF3a protein (ORF3a), envelope protein (E), membrane glycoprotein (M), ORF6 protein (ORF6), ORF7a protein (ORF7a), and ORF7b (ORF7b) genes, complete cds; ORF8 gene, complete sequence; and nucleocapsid phosphoprotein (N) and ORF10 protein (ORF10) genes, complete cds	unknown	unknown	USA/NV-CDC-QDX26445887/2021
Howard et al CBN	1	Severe acute respiratory syndrome coronavirus 2 isolate SARS-CoV-2/human/USA/NV-CDC-QDX26446002/2021 ORF1ab polyprotein (ORF1ab), ORF1a polyprotein (ORF1ab), surface glycoprotein (S), ORF3a protein (ORF3a), envelope protein (E), membrane glycoprotein (M), ORF6 protein (ORF6), ORF7a protein (ORF7a), and ORF7b (ORF7b) genes, complete cds; ORF8 gene, complete sequence; and nucleocapsid phosphoprotein (N) and ORF10 protein (ORF10) genes, complete cds	unknown	unknown	USA/NV-CDC-QDX26446002/2021
Howard et al CBO	1	Severe acute respiratory syndrome coronavirus 2 isolate SARS-CoV-2/human/USA/NV-CDC-QDX26343698/2021 ORF1ab polyprotein (ORF1ab), ORF1a polyprotein (ORF1ab), surface glycoprotein (S), ORF3a protein (ORF3a), envelope protein (E), membrane glycoprotein (M), ORF6 protein (ORF6), ORF7a protein (ORF7a), and ORF7b (ORF7b) genes, complete cds; ORF8 gene, complete sequence; and nucleocapsid phosphoprotein (N) and ORF10 protein (ORF10) genes, complete cds	unknown	unknown	USA/NV-CDC-QDX26343698/2021
Howard et al CBP	1	Severe acute respiratory syndrome coronavirus 2 isolate SARS-CoV-2/human/USA/NV-CDC-QDX26257741/2021 ORF1ab polyprotein (ORF1ab), ORF1a polyprotein (ORF1ab), surface glycoprotein (S), ORF3a protein (ORF3a), envelope protein (E), membrane glycoprotein (M), ORF6 protein (ORF6), ORF7a protein (ORF7a), and ORF7b (ORF7b) genes, complete cds; ORF8 gene, complete sequence; and nucleocapsid phosphoprotein (N) and ORF10 protein (ORF10) genes, complete cds	unknown	unknown	USA/NV-CDC-QDX26257741/2021
Howard et al CBQ	1	Severe acute respiratory syndrome coronavirus 2 isolate SARS-CoV-2/human/USA/NV-CDC-QDX26343700/2021 ORF1ab polyprotein (ORF1ab), ORF1a polyprotein (ORF1ab), surface glycoprotein (S), ORF3a protein (ORF3a), envelope protein (E), membrane glycoprotein (M), ORF6 protein (ORF6), ORF7a protein (ORF7a), and ORF7b (ORF7b) genes, complete cds; ORF8 gene, complete sequence; and nucleocapsid phosphoprotein (N) and ORF10 protein (ORF10) genes, complete cds	unknown	unknown	USA/NV-CDC-QDX26343700/2021
Howard et al CBR	1	Severe acute respiratory syndrome coronavirus 2 isolate SARS-CoV-2/human/USA/NV-CDC-QDX26257722/2021 ORF1ab polyprotein (ORF1ab), ORF1a polyprotein (ORF1ab), surface glycoprotein (S), ORF3a protein (ORF3a), envelope protein (E), membrane glycoprotein (M), ORF6 protein (ORF6), ORF7a protein (ORF7a), and ORF7b (ORF7b) genes, complete cds; ORF8 gene, complete sequence; and nucleocapsid phosphoprotein (N) and ORF10 protein (ORF10) genes, complete cds	unknown	unknown	USA/NV-CDC-QDX26257722/2021
Howard et al CBS	1	Severe acute respiratory syndrome coronavirus 2 isolate SARS-CoV-2/human/USA/NV-CDC-QDX26400807/2021 ORF1ab polyprotein (ORF1ab), ORF1a polyprotein (ORF1ab), surface glycoprotein (S), ORF3a protein (ORF3a), envelope protein (E), membrane glycoprotein (M), ORF6 protein (ORF6), ORF7a protein (ORF7a), and ORF7b (ORF7b) genes, complete cds; ORF8 gene, complete sequence; and nucleocapsid phosphoprotein (N) and ORF10 protein (ORF10) genes, complete cds	unknown	unknown	USA/NV-CDC-QDX26400807/2021
Howard et al CBT	1	Severe acute respiratory syndrome coronavirus 2 isolate SARS-CoV-2/human/USA/NV-CDC-QDX26400804/2021 ORF1ab polyprotein (ORF1ab), ORF1a polyprotein (ORF1ab), surface glycoprotein (S), ORF3a protein (ORF3a), envelope protein (E), membrane glycoprotein (M), ORF6 protein (ORF6), ORF7a protein (ORF7a), and ORF7b (ORF7b) genes, complete cds; ORF8 gene, complete sequence; and nucleocapsid phosphoprotein (N) and ORF10 protein (ORF10) genes, complete cds	unknown	unknown	USA/NV-CDC-QDX26400804/2021
Howard et al CBU	1	Severe acute respiratory syndrome coronavirus 2 isolate SARS-CoV-2/human/USA/NV-CDC-QDX26343859/2021 ORF1ab polyprotein (ORF1ab), ORF1a polyprotein (ORF1ab), surface glycoprotein (S), ORF3a protein (ORF3a), envelope protein (E), membrane glycoprotein (M), ORF6 protein (ORF6), ORF7a protein (ORF7a), and ORF7b (ORF7b) genes, complete cds; ORF8 gene, complete sequence; and nucleocapsid phosphoprotein (N) and ORF10 protein (ORF10) genes, complete cds	unknown	unknown	USA/NV-CDC-QDX26343859/2021
Howard et al CBV	1	Severe acute respiratory syndrome coronavirus 2 isolate SARS-CoV-2/human/USA/NV-CDC-QDX26343867/2021 ORF1ab polyprotein (ORF1ab), ORF1a polyprotein (ORF1ab), surface glycoprotein (S), ORF3a protein (ORF3a), envelope protein (E), membrane glycoprotein (M), ORF6 protein (ORF6), ORF7a protein (ORF7a), and ORF7b (ORF7b) genes, complete cds; ORF8 gene, complete sequence; and nucleocapsid phosphoprotein (N) and ORF10 protein (ORF10) genes, complete cds	unknown	unknown	USA/NV-CDC-QDX26343867/2021
Howard et al CBW	1	Severe acute respiratory syndrome coronavirus 2 isolate SARS-CoV-2/human/USA/NV-CDC-QDX26446132/2021 ORF1ab polyprotein (ORF1ab), ORF1a polyprotein (ORF1ab), surface glycoprotein (S), ORF3a protein (ORF3a), envelope protein (E), membrane glycoprotein (M), ORF6 protein (ORF6), ORF7a protein (ORF7a), and ORF7b (ORF7b) genes, complete cds; ORF8 gene, complete sequence; and nucleocapsid phosphoprotein (N) and ORF10 protein (ORF10) genes, complete cds	unknown	unknown	USA/NV-CDC-QDX26446132/2021
Howard et al CBX	1	Severe acute respiratory syndrome coronavirus 2 isolate SARS-CoV-2/human/USA/CA-CDC-LC0092252/2021 ORF1ab polyprotein (ORF1ab), ORF1a polyprotein (ORF1ab), and surface glycoprotein (S) genes, complete cds; ORF3a protein (ORF3a) and envelope protein (E) genes, partial cds; membrane glycoprotein (M), ORF6 protein (ORF6), ORF7a protein (ORF7a), and ORF7b (ORF7b) genes, complete cds; ORF8 gene, complete sequence; and nucleocapsid phosphoprotein (N) gene, complete cds	unknown	unknown	USA/CA-CDC-LC0092252/2021
Howard et al CBY	1	Severe acute respiratory syndrome coronavirus 2 isolate SARS-CoV-2/human/USA/NV-CDC-QDX26531690/2021 ORF1ab polyprotein (ORF1ab), ORF1a polyprotein (ORF1ab), surface glycoprotein (S), ORF3a protein (ORF3a), envelope protein (E), membrane glycoprotein (M), ORF6 protein (ORF6), ORF7a protein (ORF7a), and ORF7b (ORF7b) genes, complete cds; ORF8 gene, complete sequence; and nucleocapsid phosphoprotein (N) and ORF10 protein (ORF10) genes, complete cds	unknown	unknown	USA/NV-CDC-QDX26531690/2021
Howard et al CBZ	1	Severe acute respiratory syndrome coronavirus 2 isolate SARS-CoV-2/human/USA/NV-CDC-QDX26531689/2021 ORF1ab polyprotein (ORF1ab), ORF1a polyprotein (ORF1ab), surface glycoprotein (S), ORF3a protein (ORF3a), envelope protein (E), membrane glycoprotein (M), ORF6 protein (ORF6), ORF7a protein (ORF7a), and ORF7b (ORF7b) genes, complete cds; ORF8 gene, complete sequence; and nucleocapsid phosphoprotein (N) and ORF10 protein (ORF10) genes, complete cds	unknown	unknown	USA/NV-CDC-QDX26531689/2021
Howard et al CCA	1	Severe acute respiratory syndrome coronavirus 2 isolate SARS-CoV-2/human/USA/NV-CDC-QDX26531669/2021 ORF1ab polyprotein (ORF1ab), ORF1a polyprotein (ORF1ab), surface glycoprotein (S), ORF3a protein (ORF3a), envelope protein (E), membrane glycoprotein (M), ORF6 protein (ORF6), ORF7a protein (ORF7a), and ORF7b (ORF7b) genes, complete cds; ORF8 gene, complete sequence; and nucleocapsid phosphoprotein (N) and ORF10 protein (ORF10) genes, complete cds	unknown	unknown	USA/NV-CDC-QDX26531669/2021
Howard et al CCB	1	Severe acute respiratory syndrome coronavirus 2 isolate SARS-CoV-2/human/USA/NV-CDC-QDX26531809/2021 ORF1ab polyprotein (ORF1ab), ORF1a polyprotein (ORF1ab), surface glycoprotein (S), ORF3a protein (ORF3a), envelope protein (E), membrane glycoprotein (M), ORF6 protein (ORF6), ORF7a protein (ORF7a), and ORF7b (ORF7b) genes, complete cds; ORF8 gene, complete sequence; and nucleocapsid phosphoprotein (N) and ORF10 protein (ORF10) genes, complete cds	unknown	unknown	USA/NV-CDC-QDX26531809/2021
Howard et al CCC	1	Severe acute respiratory syndrome coronavirus 2 isolate SARS-CoV-2/human/USA/CA-CDC-FG-055140/2021 ORF1ab polyprotein (ORF1ab) and ORF1a polyprotein (ORF1ab) genes, partial cds; surface glycoprotein (S), ORF3a protein (ORF3a), envelope protein (E), membrane glycoprotein (M), ORF6 protein (ORF6), ORF7a protein (ORF7a), and ORF7b (ORF7b) genes, complete cds; ORF8 gene, complete sequence; and nucleocapsid phosphoprotein (N) and ORF10 protein (ORF10) genes, complete cds	unknown	unknown	USA/CA-CDC-FG-055140/2021
Howard et al CCD	1	Severe acute respiratory syndrome coronavirus 2 isolate SARS-CoV-2/human/USA/CA-CDC-FG-041931/2021 ORF1ab polyprotein (ORF1ab) and ORF1a polyprotein (ORF1ab) genes, partial cds; surface glycoprotein (S), ORF3a protein (ORF3a), envelope protein (E), membrane glycoprotein (M), ORF6 protein (ORF6), ORF7a protein (ORF7a), and ORF7b (ORF7b) genes, complete cds; ORF8 gene, complete sequence; and nucleocapsid phosphoprotein (N) and ORF10 protein (ORF10) genes, complete cds	unknown	unknown	USA/CA-CDC-FG-041931/2021
Howard et al CCE	1	Severe acute respiratory syndrome coronavirus 2 isolate SARS-CoV-2/human/USA/AZ-CDC-ASC210158857/2021 ORF1ab polyprotein (ORF1ab), ORF1a polyprotein (ORF1ab), surface glycoprotein (S), ORF3a protein (ORF3a), envelope protein (E), membrane glycoprotein (M), ORF6 protein (ORF6), ORF7a protein (ORF7a), and ORF7b (ORF7b) genes, complete cds; ORF8 gene, complete sequence; and nucleocapsid phosphoprotein (N) and ORF10 protein (ORF10) genes, complete cds	unknown	unknown	USA/AZ-CDC-ASC210158857/2021
Pandori et al J	1	Severe acute respiratory syndrome coronavirus 2 isolate SARS-CoV-2/human/USA/NV-NSPHL-LV380397/2021 ORF1ab polyprotein (ORF1ab), ORF1a polyprotein (ORF1ab), surface glycoprotein (S), ORF3a protein (ORF3a), envelope protein (E), membrane glycoprotein (M), ORF6 protein (ORF6), ORF7a protein (ORF7a), and ORF7b (ORF7b) genes, complete cds; ORF8 gene, complete sequence; and nucleocapsid phosphoprotein (N) and ORF10 protein (ORF10) genes, complete cds	unknown	unknown	USA/NV-NSPHL-LV380397/2021
Trisler et al H	1	Severe acute respiratory syndrome coronavirus 2 isolate SARS-CoV-2/human/USA/CA-860572/2021 ORF1ab polyprotein (ORF1ab), ORF1a polyprotein (ORF1ab), surface glycoprotein (S), ORF3a protein (ORF3a), envelope protein (E), membrane glycoprotein (M), ORF6 protein (ORF6), ORF7a protein (ORF7a), and ORF7b (ORF7b) genes, complete cds; ORF8 gene, complete sequence; and nucleocapsid phosphoprotein (N) and ORF10 protein (ORF10) genes, complete cds	unknown	unknown	USA/CA-860572/2021
Howard et al CCF	1	Severe acute respiratory syndrome coronavirus 2 isolate SARS-CoV-2/human/USA/CA-CDC-QDX26988211/2021 ORF1ab polyprotein (ORF1ab), ORF1a polyprotein (ORF1ab), surface glycoprotein (S), ORF3a protein (ORF3a), envelope protein (E), membrane glycoprotein (M), ORF6 protein (ORF6), ORF7a protein (ORF7a), and ORF7b (ORF7b) genes, complete cds; ORF8 gene, complete sequence; and nucleocapsid phosphoprotein (N) and ORF10 protein (ORF10) genes, complete cds	unknown	unknown	USA/CA-CDC-QDX26988211/2021
Howard et al CCG	1	Severe acute respiratory syndrome coronavirus 2 isolate SARS-CoV-2/human/USA/WA-CDC-UW21072089765/2021 ORF1ab polyprotein (ORF1ab), ORF1a polyprotein (ORF1ab), surface glycoprotein (S), ORF3a protein (ORF3a), envelope protein (E), membrane glycoprotein (M), ORF6 protein (ORF6), ORF7a protein (ORF7a), and ORF7b (ORF7b) genes, complete cds; ORF8 gene, complete sequence; and nucleocapsid phosphoprotein (N) and ORF10 protein (ORF10) genes, complete cds	unknown	unknown	USA/WA-CDC-UW21072089765/2021
Howard et al CCH	1	Severe acute respiratory syndrome coronavirus 2 isolate SARS-CoV-2/human/USA/CA-CDC-FG-124683/2021 ORF1ab polyprotein (ORF1ab) and ORF1a polyprotein (ORF1ab) genes, partial cds; surface glycoprotein (S), ORF3a protein (ORF3a), envelope protein (E), membrane glycoprotein (M), ORF6 protein (ORF6), ORF7a protein (ORF7a), and ORF7b (ORF7b) genes, complete cds; ORF8 gene, complete sequence; and nucleocapsid phosphoprotein (N) and ORF10 protein (ORF10) genes, complete cds	unknown	unknown	USA/CA-CDC-FG-124683/2021
Howard et al CCI	1	Severe acute respiratory syndrome coronavirus 2 isolate SARS-CoV-2/human/USA/NV-CDC-QDX27169258/2021 ORF1ab polyprotein (ORF1ab), ORF1a polyprotein (ORF1ab), surface glycoprotein (S), ORF3a protein (ORF3a), envelope protein (E), membrane glycoprotein (M), and ORF6 protein (ORF6) genes, complete cds; ORF7a gene, complete sequence; ORF7b (ORF7b) gene, complete cds; ORF8 gene, complete sequence; and nucleocapsid phosphoprotein (N) and ORF10 protein (ORF10) genes, complete cds	unknown	unknown	USA/NV-CDC-QDX27169258/2021
Howard et al CCJ	1	Severe acute respiratory syndrome coronavirus 2 isolate SARS-CoV-2/human/USA/FL-CDC-LC0152419/2021 ORF1ab polyprotein (ORF1ab), ORF1a polyprotein (ORF1ab), surface glycoprotein (S), ORF3a protein (ORF3a), envelope protein (E), membrane glycoprotein (M), ORF6 protein (ORF6), ORF7a protein (ORF7a), and ORF7b (ORF7b) genes, complete cds; ORF8 gene, complete sequence; and nucleocapsid phosphoprotein (N) and ORF10 protein (ORF10) genes, complete cds	unknown	unknown	USA/FL-CDC-LC0152419/2021
Pandori et al K	1	Severe acute respiratory syndrome coronavirus 2 isolate SARS-CoV-2/human/USA/NV-NSPHL-377977/2021 ORF1ab polyprotein (ORF1ab), ORF1a polyprotein (ORF1ab), surface glycoprotein (S), ORF3a protein (ORF3a), envelope protein (E), membrane glycoprotein (M), ORF6 protein (ORF6), ORF7a protein (ORF7a), and ORF7b (ORF7b) genes, complete cds; ORF8 gene, complete sequence; and nucleocapsid phosphoprotein (N) and ORF10 protein (ORF10) genes, complete cds	unknown	unknown	USA/NV-NSPHL-377977/2021
Siddle,K.J., Adams,G., Pearlman,L., Gladden-Young,A., Vicente,G., Blumenstiel,B., DeFelice,M., Lee,M., McGovern,S., Lagerborg,K., Rudy,M., DeRuff,K., Carter,A., Normandin,E., Bauer,M., Reilly,S., Tomkins-Tinch,C., Loreth,C., Chaluvadi,S., Meldrim,J., Granger,B., Lemieux,J.E., Birren,B.W., Sabeti,P.C., Larkin,K., Dodge,S., Lennon,N., Madoff,L., Brown,C., Gallagher,G., Smole,S., Park,D.J., Gabriel,S., and MacInnis,B.L. DH	1	Severe acute respiratory syndrome coronavirus 2 isolate SARS-CoV-2/human/USA/MA-CDCBI-CRSP_J4B2IYICD4S7EF5V/2021 ORF1ab polyprotein (ORF1ab), ORF1a polyprotein (ORF1ab), surface glycoprotein (S), ORF3a protein (ORF3a), envelope protein (E), membrane glycoprotein (M), ORF6 protein (ORF6), ORF7a protein (ORF7a), and ORF7b (ORF7b) genes, complete cds; ORF8 gene, complete sequence; and nucleocapsid phosphoprotein (N) and ORF10 protein (ORF10) genes, complete cds	unknown	unknown	USA/MA-CDCBI-CRSP_J4B2IYICD4S7EF5V/2021
Howard et al CCK	1	Severe acute respiratory syndrome coronavirus 2 isolate SARS-CoV-2/human/USA/CA-CDC-FG-051908/2021 ORF1ab polyprotein (ORF1ab) and ORF1a polyprotein (ORF1ab) genes, partial cds; surface glycoprotein (S), ORF3a protein (ORF3a), envelope protein (E), membrane glycoprotein (M), ORF6 protein (ORF6), ORF7a protein (ORF7a), and ORF7b (ORF7b) genes, complete cds; ORF8 gene, complete sequence; and nucleocapsid phosphoprotein (N) and ORF10 protein (ORF10) genes, complete cds	unknown	unknown	USA/CA-CDC-FG-051908/2021
Howard et al CCL	1	Severe acute respiratory syndrome coronavirus 2 isolate SARS-CoV-2/human/USA/MN-CDC-IBX058173112462/2021 ORF1ab polyprotein (ORF1ab), ORF1a polyprotein (ORF1ab), surface glycoprotein (S), ORF3a protein (ORF3a), envelope protein (E), membrane glycoprotein (M), ORF6 protein (ORF6), ORF7a protein (ORF7a), and ORF7b (ORF7b) genes, complete cds; ORF8 gene, complete sequence; and nucleocapsid phosphoprotein (N) and ORF10 protein (ORF10) genes, complete cds	unknown	unknown	USA/MN-CDC-IBX058173112462/2021
Siddle,K.J., Adams,G., Pearlman,L., Gladden-Young,A., Vicente,G., Blumenstiel,B., DeFelice,M., Lee,M., McGovern,S., Lagerborg,K., Rudy,M., DeRuff,K., Carter,A., Normandin,E., Bauer,M., Reilly,S., Tomkins-Tinch,C., Loreth,C., Chaluvadi,S., Meldrim,J., Granger,B., Lemieux,J.E., Birren,B.W., Sabeti,P.C., Larkin,K., Dodge,S., Lennon,N., Madoff,L., Brown,C., Gallagher,G., Smole,S., Park,D.J., Gabriel,S., and MacInnis,B.L. DI	1	Severe acute respiratory syndrome coronavirus 2 isolate SARS-CoV-2/human/USA/MA-CDCBI-CRSP_QXSR5VTWRM2SDX2M/2021 ORF1ab polyprotein (ORF1ab), ORF1a polyprotein (ORF1ab), surface glycoprotein (S), ORF3a protein (ORF3a), envelope protein (E), membrane glycoprotein (M), ORF6 protein (ORF6), ORF7a protein (ORF7a), and ORF7b (ORF7b) genes, complete cds; ORF8 gene, complete sequence; and nucleocapsid phosphoprotein (N) and ORF10 protein (ORF10) genes, complete cds	unknown	unknown	USA/MA-CDCBI-CRSP_QXSR5VTWRM2SDX2M/2021
Howard et al CCM	1	Severe acute respiratory syndrome coronavirus 2 isolate SARS-CoV-2/human/USA/WA-CDC-UW21082959159/2021 ORF1ab polyprotein (ORF1ab), ORF1a polyprotein (ORF1ab), surface glycoprotein (S), ORF3a protein (ORF3a), envelope protein (E), membrane glycoprotein (M), ORF6 protein (ORF6), ORF7a protein (ORF7a), and ORF7b (ORF7b) genes, complete cds; ORF8 gene, complete sequence; and nucleocapsid phosphoprotein (N) and ORF10 protein (ORF10) genes, complete cds	unknown	unknown	USA/WA-CDC-UW21082959159/2021
Howard et al CCN	1	Severe acute respiratory syndrome coronavirus 2 isolate SARS-CoV-2/human/USA/NJ-CDC-LC0177610/2021 ORF1ab polyprotein (ORF1ab), ORF1a polyprotein (ORF1ab), surface glycoprotein (S), ORF3a protein (ORF3a), envelope protein (E), membrane glycoprotein (M), ORF6 protein (ORF6), ORF7a protein (ORF7a), and ORF7b (ORF7b) genes, complete cds; ORF8 gene, complete sequence; and nucleocapsid phosphoprotein (N) and ORF10 protein (ORF10) genes, complete cds	unknown	unknown	USA/NJ-CDC-LC0177610/2021
Howard et al CCO	1	Severe acute respiratory syndrome coronavirus 2 isolate SARS-CoV-2/human/USA/NJ-CDC-FG-096657/2021 ORF1ab polyprotein (ORF1ab) and ORF1a polyprotein (ORF1ab) genes, partial cds; surface glycoprotein (S), ORF3a protein (ORF3a), envelope protein (E), membrane glycoprotein (M), ORF6 protein (ORF6), ORF7a protein (ORF7a), and ORF7b (ORF7b) genes, complete cds; ORF8 gene, complete sequence; and nucleocapsid phosphoprotein (N) and ORF10 protein (ORF10) genes, complete cds	unknown	unknown	USA/NJ-CDC-FG-096657/2021
Selinsky et al B	1	Severe acute respiratory syndrome coronavirus 2 isolate SARS-CoV-2/human/USA/TN-SPHL-0204/2021 ORF1ab polyprotein (ORF1ab), ORF1a polyprotein (ORF1ab), surface glycoprotein (S), ORF3a protein (ORF3a), envelope protein (E), membrane glycoprotein (M), ORF6 protein (ORF6), ORF7a protein (ORF7a), and ORF7b (ORF7b) genes, complete cds; ORF8 gene, complete sequence; and nucleocapsid phosphoprotein (N) and ORF10 protein (ORF10) genes, complete cds	unknown	unknown	USA/TN-SPHL-0204/2021
Siddle,K.J., Adams,G., Pearlman,L., Gladden-Young,A., Vicente,G., Blumenstiel,B., DeFelice,M., Lee,M., McGovern,S., Lagerborg,K., Rudy,M., DeRuff,K., Carter,A., Normandin,E., Bauer,M., Reilly,S., Tomkins-Tinch,C., Loreth,C., Chaluvadi,S., Meldrim,J., Granger,B., Lemieux,J.E., Birren,B.W., Sabeti,P.C., Larkin,K., Dodge,S., Lennon,N., Madoff,L., Brown,C., Gallagher,G., Smole,S., Park,D.J., Gabriel,S., and MacInnis,B.L. DJ	1	Severe acute respiratory syndrome coronavirus 2 isolate SARS-CoV-2/human/USA/MA-CDCBI-CRSP_BGN6ZSAP5B4UP6VJ/2021 ORF1ab polyprotein (ORF1ab), ORF1a polyprotein (ORF1ab), surface glycoprotein (S), ORF3a protein (ORF3a), envelope protein (E), membrane glycoprotein (M), ORF6 protein (ORF6), ORF7a protein (ORF7a), and ORF7b (ORF7b) genes, complete cds; ORF8 gene, complete sequence; and nucleocapsid phosphoprotein (N) and ORF10 protein (ORF10) genes, complete cds	unknown	unknown	USA/MA-CDCBI-CRSP_BGN6ZSAP5B4UP6VJ/2021
Howard et al CCP	1	Severe acute respiratory syndrome coronavirus 2 isolate SARS-CoV-2/human/USA/TX-CDC-QDX27169033/2021 ORF1ab polyprotein (ORF1ab), ORF1a polyprotein (ORF1ab), surface glycoprotein (S), ORF3a protein (ORF3a), envelope protein (E), membrane glycoprotein (M), ORF6 protein (ORF6), ORF7a protein (ORF7a), and ORF7b (ORF7b) genes, complete cds; ORF8 gene, complete sequence; and nucleocapsid phosphoprotein (N) and ORF10 protein (ORF10) genes, complete cds	unknown	unknown	USA/TX-CDC-QDX27169033/2021
Howard et al CCQ	1	Severe acute respiratory syndrome coronavirus 2 isolate SARS-CoV-2/human/USA/TX-CDC-FG-044179/2021 ORF1ab polyprotein (ORF1ab) and ORF1a polyprotein (ORF1ab) genes, partial cds; surface glycoprotein (S), ORF3a protein (ORF3a), envelope protein (E), membrane glycoprotein (M), ORF6 protein (ORF6), ORF7a protein (ORF7a), and ORF7b (ORF7b) genes, complete cds; ORF8 gene, complete sequence; and nucleocapsid phosphoprotein (N) and ORF10 protein (ORF10) genes, complete cds	unknown	unknown	USA/TX-CDC-FG-044179/2021
Howard et al CCR	1	Severe acute respiratory syndrome coronavirus 2 isolate SARS-CoV-2/human/USA/TX-CDC-LC0104078/2021 ORF1ab polyprotein (ORF1ab), ORF1a polyprotein (ORF1ab), surface glycoprotein (S), ORF3a protein (ORF3a), envelope protein (E), membrane glycoprotein (M), ORF6 protein (ORF6), ORF7a protein (ORF7a), and ORF7b (ORF7b) genes, complete cds; ORF8 gene, complete sequence; and nucleocapsid phosphoprotein (N) and ORF10 protein (ORF10) genes, complete cds	unknown	unknown	USA/TX-CDC-LC0104078/2021
Howard et al CCS	1	Severe acute respiratory syndrome coronavirus 2 isolate SARS-CoV-2/human/USA/TX-CDC-QDX27169015/2021 ORF1ab polyprotein (ORF1ab), ORF1a polyprotein (ORF1ab), surface glycoprotein (S), ORF3a protein (ORF3a), envelope protein (E), membrane glycoprotein (M), ORF6 protein (ORF6), ORF7a protein (ORF7a), and ORF7b (ORF7b) genes, complete cds; ORF8 gene, complete sequence; and nucleocapsid phosphoprotein (N) and ORF10 protein (ORF10) genes, complete cds	unknown	unknown	USA/TX-CDC-QDX27169015/2021
Howard et al CCT	1	Severe acute respiratory syndrome coronavirus 2 isolate SARS-CoV-2/human/USA/WA-CDC-UW21080213099/2021 ORF1ab polyprotein (ORF1ab), ORF1a polyprotein (ORF1ab), surface glycoprotein (S), ORF3a protein (ORF3a), envelope protein (E), membrane glycoprotein (M), ORF6 protein (ORF6), ORF7a protein (ORF7a), and ORF7b (ORF7b) genes, complete cds; ORF8 gene, complete sequence; and nucleocapsid phosphoprotein (N) and ORF10 protein (ORF10) genes, complete cds	unknown	unknown	USA/WA-CDC-UW21080213099/2021
Howard et al CCU	1	Severe acute respiratory syndrome coronavirus 2 isolate SARS-CoV-2/human/USA/CA-CDC-FG-050034/2021 ORF1ab polyprotein (ORF1ab) and ORF1a polyprotein (ORF1ab) genes, partial cds; surface glycoprotein (S), ORF3a protein (ORF3a), envelope protein (E), membrane glycoprotein (M), ORF6 protein (ORF6), ORF7a protein (ORF7a), and ORF7b (ORF7b) genes, complete cds; ORF8 gene, complete sequence; nucleocapsid phosphoprotein (N) gene, complete cds; and ORF10 gene, complete sequence	unknown	unknown	USA/CA-CDC-FG-050034/2021
Howard et al CCV	1	Severe acute respiratory syndrome coronavirus 2 isolate SARS-CoV-2/human/USA/CA-CDC-FG-063063/2021 ORF1ab polyprotein (ORF1ab) and ORF1a polyprotein (ORF1ab) genes, partial cds; surface glycoprotein (S), ORF3a protein (ORF3a), envelope protein (E), membrane glycoprotein (M), ORF6 protein (ORF6), ORF7a protein (ORF7a), and ORF7b (ORF7b) genes, complete cds; ORF8 gene, complete sequence; and nucleocapsid phosphoprotein (N) and ORF10 protein (ORF10) genes, complete cds	unknown	unknown	USA/CA-CDC-FG-063063/2021
Howard et al CCW	1	Severe acute respiratory syndrome coronavirus 2 isolate SARS-CoV-2/human/USA/CA-CDC-FG-061577/2021 ORF1ab polyprotein (ORF1ab) and ORF1a polyprotein (ORF1ab) genes, partial cds; surface glycoprotein (S), ORF3a protein (ORF3a), envelope protein (E), membrane glycoprotein (M), ORF6 protein (ORF6), ORF7a protein (ORF7a), and ORF7b (ORF7b) genes, complete cds; ORF8 gene, complete sequence; and nucleocapsid phosphoprotein (N) and ORF10 protein (ORF10) genes, complete cds	unknown	unknown	USA/CA-CDC-FG-061577/2021
Howard et al CCX	1	Severe acute respiratory syndrome coronavirus 2 isolate SARS-CoV-2/human/USA/TX-CDC-LC0102534/2021 ORF1ab polyprotein (ORF1ab), ORF1a polyprotein (ORF1ab), surface glycoprotein (S), ORF3a protein (ORF3a), envelope protein (E), membrane glycoprotein (M), ORF6 protein (ORF6), ORF7a protein (ORF7a), and ORF7b (ORF7b) genes, complete cds; ORF8 gene, complete sequence; and nucleocapsid phosphoprotein (N) and ORF10 protein (ORF10) genes, complete cds	unknown	unknown	USA/TX-CDC-LC0102534/2021
Howard et al CCY	1	Severe acute respiratory syndrome coronavirus 2 isolate SARS-CoV-2/human/USA/TX-CDC-FG-057426/2021 ORF1ab polyprotein (ORF1ab) and ORF1a polyprotein (ORF1ab) genes, partial cds; surface glycoprotein (S), ORF3a protein (ORF3a), envelope protein (E), membrane glycoprotein (M), ORF6 protein (ORF6), ORF7a protein (ORF7a), and ORF7b (ORF7b) genes, complete cds; ORF8 gene, complete sequence; and nucleocapsid phosphoprotein (N) and ORF10 protein (ORF10) genes, complete cds	unknown	unknown	USA/TX-CDC-FG-057426/2021
Howard et al CCZ	1	Severe acute respiratory syndrome coronavirus 2 isolate SARS-CoV-2/human/USA/TX-CDC-QDX27169047/2021 ORF1ab polyprotein (ORF1ab), ORF1a polyprotein (ORF1ab), surface glycoprotein (S), ORF3a protein (ORF3a), envelope protein (E), membrane glycoprotein (M), ORF6 protein (ORF6), ORF7a protein (ORF7a), and ORF7b (ORF7b) genes, complete cds; ORF8 gene, complete sequence; and nucleocapsid phosphoprotein (N) and ORF10 protein (ORF10) genes, complete cds	unknown	unknown	USA/TX-CDC-QDX27169047/2021
Pokharel et al I	1	Severe acute respiratory syndrome coronavirus 2 isolate SARS-CoV-2/human/USA/TX-DSHS-7390/2021 ORF1ab polyprotein (ORF1ab), ORF1a polyprotein (ORF1ab), surface glycoprotein (S), ORF3a protein (ORF3a), envelope protein (E), membrane glycoprotein (M), ORF6 protein (ORF6), ORF7a protein (ORF7a), and ORF7b (ORF7b) genes, complete cds; ORF8 gene, complete sequence; and nucleocapsid phosphoprotein (N) and ORF10 protein (ORF10) genes, complete cds	unknown	unknown	USA/TX-DSHS-7390/2021
Howard et al CDA	1	Severe acute respiratory syndrome coronavirus 2 isolate SARS-CoV-2/human/USA/TX-CDC-FG-054957/2021 ORF1ab polyprotein (ORF1ab) and ORF1a polyprotein (ORF1ab) genes, partial cds; surface glycoprotein (S), ORF3a protein (ORF3a), envelope protein (E), membrane glycoprotein (M), ORF6 protein (ORF6), ORF7a protein (ORF7a), and ORF7b (ORF7b) genes, complete cds; ORF8 gene, complete sequence; and nucleocapsid phosphoprotein (N) and ORF10 protein (ORF10) genes, complete cds	unknown	unknown	USA/TX-CDC-FG-054957/2021
Howard et al CDB	1	Severe acute respiratory syndrome coronavirus 2 isolate SARS-CoV-2/human/USA/TX-CDC-FG-068310/2021 ORF1ab polyprotein (ORF1ab) and ORF1a polyprotein (ORF1ab) genes, partial cds; surface glycoprotein (S), ORF3a protein (ORF3a), envelope protein (E), membrane glycoprotein (M), ORF6 protein (ORF6), ORF7a protein (ORF7a), and ORF7b (ORF7b) genes, complete cds; ORF8 gene, complete sequence; and nucleocapsid phosphoprotein (N) and ORF10 protein (ORF10) genes, complete cds	unknown	unknown	USA/TX-CDC-FG-068310/2021
Roychoudhury et al I	1	Severe acute respiratory syndrome coronavirus 2 isolate SARS-CoV-2/human/USA/WA-UW-21070922378/2021 ORF1ab polyprotein (ORF1ab), ORF1a polyprotein (ORF1ab), surface glycoprotein (S), ORF3a protein (ORF3a), envelope protein (E), membrane glycoprotein (M), ORF6 protein (ORF6), ORF7a protein (ORF7a), and ORF7b (ORF7b) genes, complete cds; ORF8 gene, complete sequence; and nucleocapsid phosphoprotein (N) and ORF10 protein (ORF10) genes, complete cds	unknown	unknown	USA/WA-UW-21070922378/2021
Howard et al CDC	1	Severe acute respiratory syndrome coronavirus 2 isolate SARS-CoV-2/human/USA/TX-CDC-ASC210240343/2021 ORF1ab polyprotein (ORF1ab), ORF1a polyprotein (ORF1ab), surface glycoprotein (S), ORF3a protein (ORF3a), envelope protein (E), membrane glycoprotein (M), ORF6 protein (ORF6), ORF7a protein (ORF7a), and ORF7b (ORF7b) genes, complete cds; ORF8 gene, complete sequence; and nucleocapsid phosphoprotein (N) and ORF10 protein (ORF10) genes, complete cds	unknown	unknown	USA/TX-CDC-ASC210240343/2021
Howard et al CDD	1	Severe acute respiratory syndrome coronavirus 2 isolate SARS-CoV-2/human/USA/CA-CDC-FG-056733/2021 ORF1ab polyprotein (ORF1ab) and ORF1a polyprotein (ORF1ab) genes, partial cds; surface glycoprotein (S), ORF3a protein (ORF3a), envelope protein (E), membrane glycoprotein (M), ORF6 protein (ORF6), ORF7a protein (ORF7a), and ORF7b (ORF7b) genes, complete cds; ORF8 gene, complete sequence; and nucleocapsid phosphoprotein (N) and ORF10 protein (ORF10) genes, complete cds	unknown	unknown	USA/CA-CDC-FG-056733/2021
Howard et al CDE	1	Severe acute respiratory syndrome coronavirus 2 isolate SARS-CoV-2/human/USA/TX-CDC-FG-051484/2021 ORF1ab polyprotein (ORF1ab) and ORF1a polyprotein (ORF1ab) genes, partial cds; surface glycoprotein (S), ORF3a protein (ORF3a), envelope protein (E), membrane glycoprotein (M), ORF6 protein (ORF6), ORF7a protein (ORF7a), and ORF7b (ORF7b) genes, complete cds; ORF8 gene, complete sequence; and nucleocapsid phosphoprotein (N) and ORF10 protein (ORF10) genes, complete cds	unknown	unknown	USA/TX-CDC-FG-051484/2021
Howard et al CDF	1	Severe acute respiratory syndrome coronavirus 2 isolate SARS-CoV-2/human/USA/TX-CDC-FG-051325/2021 ORF1ab polyprotein (ORF1ab) and ORF1a polyprotein (ORF1ab) genes, partial cds; surface glycoprotein (S), ORF3a protein (ORF3a), envelope protein (E), membrane glycoprotein (M), ORF6 protein (ORF6), ORF7a protein (ORF7a), and ORF7b (ORF7b) genes, complete cds; ORF8 gene, complete sequence; and nucleocapsid phosphoprotein (N) and ORF10 protein (ORF10) genes, complete cds	unknown	unknown	USA/TX-CDC-FG-051325/2021
Howard et al CDG	1	Severe acute respiratory syndrome coronavirus 2 isolate SARS-CoV-2/human/USA/CA-CDC-FG-069385/2021 ORF1ab polyprotein (ORF1ab) and ORF1a polyprotein (ORF1ab) genes, partial cds; surface glycoprotein (S), ORF3a protein (ORF3a), envelope protein (E), membrane glycoprotein (M), ORF6 protein (ORF6), ORF7a protein (ORF7a), and ORF7b (ORF7b) genes, complete cds; ORF8 gene, complete sequence; and nucleocapsid phosphoprotein (N) and ORF10 protein (ORF10) genes, complete cds	unknown	unknown	USA/CA-CDC-FG-069385/2021
Howard et al CDH	1	Severe acute respiratory syndrome coronavirus 2 isolate SARS-CoV-2/human/USA/CO-CDC-MMB09411702/2021 ORF1ab polyprotein (ORF1ab), ORF1a polyprotein (ORF1ab), surface glycoprotein (S), ORF3a protein (ORF3a), envelope protein (E), membrane glycoprotein (M), ORF6 protein (ORF6), ORF7a protein (ORF7a), and ORF7b (ORF7b) genes, complete cds; ORF8 gene, complete sequence; and nucleocapsid phosphoprotein (N) and ORF10 protein (ORF10) genes, complete cds	unknown	unknown	USA/CO-CDC-MMB09411702/2021
Howard et al CDI	1	Severe acute respiratory syndrome coronavirus 2 isolate SARS-CoV-2/human/USA/TX-CDC-ASC210114108/2021 ORF1ab polyprotein (ORF1ab), ORF1a polyprotein (ORF1ab), surface glycoprotein (S), ORF3a protein (ORF3a), envelope protein (E), membrane glycoprotein (M), ORF6 protein (ORF6), ORF7a protein (ORF7a), and ORF7b (ORF7b) genes, complete cds; ORF8 gene, complete sequence; and nucleocapsid phosphoprotein (N) and ORF10 protein (ORF10) genes, complete cds	unknown	unknown	USA/TX-CDC-ASC210114108/2021
Howard et al CDJ	1	Severe acute respiratory syndrome coronavirus 2 isolate SARS-CoV-2/human/USA/TX-CDC-MMB09378528/2021 ORF1ab polyprotein (ORF1ab), ORF1a polyprotein (ORF1ab), surface glycoprotein (S), ORF3a protein (ORF3a), envelope protein (E), membrane glycoprotein (M), ORF6 protein (ORF6), ORF7a protein (ORF7a), and ORF7b (ORF7b) genes, complete cds; ORF8 gene, complete sequence; and nucleocapsid phosphoprotein (N) and ORF10 protein (ORF10) genes, complete cds	unknown	unknown	USA/TX-CDC-MMB09378528/2021
Howard et al CDK	1	Severe acute respiratory syndrome coronavirus 2 isolate SARS-CoV-2/human/USA/CA-CDC-QDX27169161/2021 ORF1ab polyprotein (ORF1ab), ORF1a polyprotein (ORF1ab), surface glycoprotein (S), ORF3a protein (ORF3a), envelope protein (E), membrane glycoprotein (M), ORF6 protein (ORF6), ORF7a protein (ORF7a), and ORF7b (ORF7b) genes, complete cds; ORF8 gene, complete sequence; and nucleocapsid phosphoprotein (N) and ORF10 protein (ORF10) genes, complete cds	unknown	unknown	USA/CA-CDC-QDX27169161/2021
Howard et al CDL	1	Severe acute respiratory syndrome coronavirus 2 isolate SARS-CoV-2/human/USA/TX-CDC-QDX26988427/2021 ORF1ab polyprotein (ORF1ab), ORF1a polyprotein (ORF1ab), surface glycoprotein (S), ORF3a protein (ORF3a), envelope protein (E), membrane glycoprotein (M), ORF6 protein (ORF6), ORF7a protein (ORF7a), and ORF7b (ORF7b) genes, complete cds; ORF8 gene, complete sequence; and nucleocapsid phosphoprotein (N) and ORF10 protein (ORF10) genes, complete cds	unknown	unknown	USA/TX-CDC-QDX26988427/2021
Howard et al CDM	1	Severe acute respiratory syndrome coronavirus 2 isolate SARS-CoV-2/human/USA/PA-CDC-QDX26988630/2021 ORF1ab polyprotein (ORF1ab), ORF1a polyprotein (ORF1ab), surface glycoprotein (S), ORF3a protein (ORF3a), envelope protein (E), membrane glycoprotein (M), ORF6 protein (ORF6), ORF7a protein (ORF7a), and ORF7b (ORF7b) genes, complete cds; ORF8 gene, complete sequence; and nucleocapsid phosphoprotein (N) and ORF10 protein (ORF10) genes, complete cds	unknown	unknown	USA/PA-CDC-QDX26988630/2021
Howard et al CDN	1	Severe acute respiratory syndrome coronavirus 2 isolate SARS-CoV-2/human/USA/MN-CDC-QDX27212332/2021 ORF1ab polyprotein (ORF1ab), ORF1a polyprotein (ORF1ab), surface glycoprotein (S), ORF3a protein (ORF3a), envelope protein (E), membrane glycoprotein (M), ORF6 protein (ORF6), ORF7a protein (ORF7a), and ORF7b (ORF7b) genes, complete cds; ORF8 gene, complete sequence; and nucleocapsid phosphoprotein (N) and ORF10 protein (ORF10) genes, complete cds	unknown	unknown	USA/MN-CDC-QDX27212332/2021
Howard et al CDO	1	Severe acute respiratory syndrome coronavirus 2 isolate SARS-CoV-2/human/USA/TX-CDC-FG-068237/2021 ORF1ab polyprotein (ORF1ab) and ORF1a polyprotein (ORF1ab) genes, partial cds; surface glycoprotein (S), ORF3a protein (ORF3a), envelope protein (E), membrane glycoprotein (M), ORF6 protein (ORF6), ORF7a protein (ORF7a), and ORF7b (ORF7b) genes, complete cds; ORF8 gene, complete sequence; and nucleocapsid phosphoprotein (N) and ORF10 protein (ORF10) genes, complete cds	unknown	unknown	USA/TX-CDC-FG-068237/2021
Howard et al CDP	1	Severe acute respiratory syndrome coronavirus 2 isolate SARS-CoV-2/human/USA/TX-CDC-FG-068314/2021 ORF1ab polyprotein (ORF1ab) and ORF1a polyprotein (ORF1ab) genes, partial cds; surface glycoprotein (S), ORF3a protein (ORF3a), envelope protein (E), membrane glycoprotein (M), ORF6 protein (ORF6), ORF7a protein (ORF7a), and ORF7b (ORF7b) genes, complete cds; ORF8 gene, complete sequence; and nucleocapsid phosphoprotein (N) and ORF10 protein (ORF10) genes, complete cds	unknown	unknown	USA/TX-CDC-FG-068314/2021
Keller et al L	1	Severe acute respiratory syndrome coronavirus 2 isolate SARS-CoV-2/human/USA/MD-MDH-3900/2021 ORF1ab polyprotein (ORF1ab), ORF1a polyprotein (ORF1ab), surface glycoprotein (S), ORF3a protein (ORF3a), envelope protein (E), membrane glycoprotein (M), and ORF6 protein (ORF6) genes, complete cds; ORF7a protein (ORF7a) and ORF7b (ORF7b) genes, partial cds; ORF8 gene, complete sequence; and nucleocapsid phosphoprotein (N) and ORF10 protein (ORF10) genes, complete cds	unknown	unknown	USA/MD-MDH-3900/2021
Howard et al CDQ	1	Severe acute respiratory syndrome coronavirus 2 isolate SARS-CoV-2/human/USA/TX-CDC-QDX27249074/2021 ORF1ab polyprotein (ORF1ab), ORF1a polyprotein (ORF1ab), surface glycoprotein (S), ORF3a protein (ORF3a), envelope protein (E), membrane glycoprotein (M), ORF6 protein (ORF6), ORF7a protein (ORF7a), and ORF7b (ORF7b) genes, complete cds; ORF8 gene, complete sequence; and nucleocapsid phosphoprotein (N) and ORF10 protein (ORF10) genes, complete cds	unknown	unknown	USA/TX-CDC-QDX27249074/2021
Howard et al CDR	1	Severe acute respiratory syndrome coronavirus 2 isolate SARS-CoV-2/human/USA/TX-CDC-QDX27249073/2021 ORF1ab polyprotein (ORF1ab), ORF1a polyprotein (ORF1ab), surface glycoprotein (S), ORF3a protein (ORF3a), envelope protein (E), membrane glycoprotein (M), ORF6 protein (ORF6), ORF7a protein (ORF7a), and ORF7b (ORF7b) genes, complete cds; ORF8 gene, complete sequence; and nucleocapsid phosphoprotein (N) and ORF10 protein (ORF10) genes, complete cds	unknown	unknown	USA/TX-CDC-QDX27249073/2021
Howard et al CDS	1	Severe acute respiratory syndrome coronavirus 2 isolate SARS-CoV-2/human/USA/TX-CDC-QDX27168988/2021 ORF1ab polyprotein (ORF1ab), ORF1a polyprotein (ORF1ab), surface glycoprotein (S), ORF3a protein (ORF3a), envelope protein (E), membrane glycoprotein (M), ORF6 protein (ORF6), ORF7a protein (ORF7a), and ORF7b (ORF7b) genes, complete cds; ORF8 gene, complete sequence; and nucleocapsid phosphoprotein (N) and ORF10 protein (ORF10) genes, complete cds	unknown	unknown	USA/TX-CDC-QDX27168988/2021
Howard et al CDT	1	Severe acute respiratory syndrome coronavirus 2 isolate SARS-CoV-2/human/USA/TX-CDC-FG-058408/2021 ORF1ab polyprotein (ORF1ab) and ORF1a polyprotein (ORF1ab) genes, partial cds; surface glycoprotein (S), ORF3a protein (ORF3a), envelope protein (E), membrane glycoprotein (M), ORF6 protein (ORF6), ORF7a protein (ORF7a), and ORF7b (ORF7b) genes, complete cds; ORF8 gene, complete sequence; and nucleocapsid phosphoprotein (N) and ORF10 protein (ORF10) genes, complete cds	unknown	unknown	USA/TX-CDC-FG-058408/2021
Howard et al CDU	1	Severe acute respiratory syndrome coronavirus 2 isolate SARS-CoV-2/human/USA/CO-CDC-MMB09317631/2021 ORF1ab polyprotein (ORF1ab), ORF1a polyprotein (ORF1ab), surface glycoprotein (S), ORF3a protein (ORF3a), envelope protein (E), and membrane glycoprotein (M) genes, complete cds; ORF6 protein (ORF6), ORF7a protein (ORF7a), and ORF7b (ORF7b) genes, partial cds; ORF8 gene, complete sequence; and nucleocapsid phosphoprotein (N) and ORF10 protein (ORF10) genes, complete cds	unknown	unknown	USA/CO-CDC-MMB09317631/2021
Howard et al CDV	1	Severe acute respiratory syndrome coronavirus 2 isolate SARS-CoV-2/human/USA/FL-CDC-LC0094054/2021 ORF1ab polyprotein (ORF1ab) and ORF1a polyprotein (ORF1ab) genes, partial cds; surface glycoprotein (S), ORF3a protein (ORF3a), envelope protein (E), membrane glycoprotein (M), ORF6 protein (ORF6), ORF7a protein (ORF7a), and ORF7b (ORF7b) genes, complete cds; ORF8 gene, complete sequence; and nucleocapsid phosphoprotein (N) gene, complete cds	unknown	unknown	USA/FL-CDC-LC0094054/2021
Howard et al CDW	1	Severe acute respiratory syndrome coronavirus 2 isolate SARS-CoV-2/human/USA/TX-CDC-ASC210111340/2021 ORF1ab polyprotein (ORF1ab), ORF1a polyprotein (ORF1ab), surface glycoprotein (S), ORF3a protein (ORF3a), envelope protein (E), membrane glycoprotein (M), ORF6 protein (ORF6), ORF7a protein (ORF7a), and ORF7b (ORF7b) genes, complete cds; ORF8 gene, complete sequence; and nucleocapsid phosphoprotein (N) and ORF10 protein (ORF10) genes, complete cds	unknown	unknown	USA/TX-CDC-ASC210111340/2021
Howard et al CDX	1	Severe acute respiratory syndrome coronavirus 2 isolate SARS-CoV-2/human/USA/TX-CDC-QDX26157000/2021 ORF1ab polyprotein (ORF1ab), ORF1a polyprotein (ORF1ab), surface glycoprotein (S), ORF3a protein (ORF3a), envelope protein (E), membrane glycoprotein (M), ORF6 protein (ORF6), ORF7a protein (ORF7a), and ORF7b (ORF7b) genes, complete cds; ORF8 gene, complete sequence; and nucleocapsid phosphoprotein (N) and ORF10 protein (ORF10) genes, complete cds	unknown	unknown	USA/TX-CDC-QDX26157000/2021
Howard et al CDY	1	Severe acute respiratory syndrome coronavirus 2 isolate SARS-CoV-2/human/USA/TX-CDC-QDX26380333/2021 ORF1ab polyprotein (ORF1ab), ORF1a polyprotein (ORF1ab), surface glycoprotein (S), ORF3a protein (ORF3a), envelope protein (E), membrane glycoprotein (M), ORF6 protein (ORF6), ORF7a protein (ORF7a), and ORF7b (ORF7b) genes, complete cds; ORF8 gene, complete sequence; and nucleocapsid phosphoprotein (N) and ORF10 protein (ORF10) genes, complete cds	unknown	unknown	USA/TX-CDC-QDX26380333/2021
Howard et al CDZ	1	Severe acute respiratory syndrome coronavirus 2 isolate SARS-CoV-2/human/USA/TX-CDC-QDX25352539/2021 ORF1ab polyprotein (ORF1ab), ORF1a polyprotein (ORF1ab), surface glycoprotein (S), ORF3a protein (ORF3a), envelope protein (E), membrane glycoprotein (M), ORF6 protein (ORF6), ORF7a protein (ORF7a), and ORF7b (ORF7b) genes, complete cds; ORF8 gene, complete sequence; and nucleocapsid phosphoprotein (N) and ORF10 protein (ORF10) genes, complete cds	unknown	unknown	USA/TX-CDC-QDX25352539/2021
Pokharel et al J	1	Severe acute respiratory syndrome coronavirus 2 isolate SARS-CoV-2/human/USA/TX-DSHS-7259/2021 ORF1ab polyprotein (ORF1ab), ORF1a polyprotein (ORF1ab), surface glycoprotein (S), ORF3a protein (ORF3a), envelope protein (E), membrane glycoprotein (M), ORF6 protein (ORF6), ORF7a protein (ORF7a), and ORF7b (ORF7b) genes, complete cds; ORF8 gene, complete sequence; and nucleocapsid phosphoprotein (N) and ORF10 protein (ORF10) genes, complete cds	unknown	unknown	USA/TX-DSHS-7259/2021
Howard et al CEA	1	Severe acute respiratory syndrome coronavirus 2 isolate SARS-CoV-2/human/USA/UT-CDC-LC0097144/2021 ORF1ab polyprotein (ORF1ab), ORF1a polyprotein (ORF1ab), surface glycoprotein (S), ORF3a protein (ORF3a), envelope protein (E), membrane glycoprotein (M), ORF6 protein (ORF6), ORF7a protein (ORF7a), and ORF7b (ORF7b) genes, complete cds; ORF8 gene, complete sequence; and nucleocapsid phosphoprotein (N) and ORF10 protein (ORF10) genes, complete cds	unknown	unknown	USA/UT-CDC-LC0097144/2021
Howard et al CEB	1	Severe acute respiratory syndrome coronavirus 2 isolate SARS-CoV-2/human/USA/WY-CDC-LC0109185/2021 ORF1ab polyprotein (ORF1ab), ORF1a polyprotein (ORF1ab), surface glycoprotein (S), ORF3a protein (ORF3a), envelope protein (E), membrane glycoprotein (M), ORF6 protein (ORF6), ORF7a protein (ORF7a), and ORF7b (ORF7b) genes, complete cds; ORF8 gene, complete sequence; and nucleocapsid phosphoprotein (N) and ORF10 protein (ORF10) genes, complete cds	unknown	unknown	USA/WY-CDC-LC0109185/2021
Howard et al CEC	1	Severe acute respiratory syndrome coronavirus 2 isolate SARS-CoV-2/human/USA/WY-CDC-LC0109183/2021 ORF1ab polyprotein (ORF1ab), ORF1a polyprotein (ORF1ab), surface glycoprotein (S), ORF3a protein (ORF3a), envelope protein (E), membrane glycoprotein (M), ORF6 protein (ORF6), ORF7a protein (ORF7a), and ORF7b (ORF7b) genes, complete cds; ORF8 gene, complete sequence; and nucleocapsid phosphoprotein (N) and ORF10 protein (ORF10) genes, complete cds	unknown	unknown	USA/WY-CDC-LC0109183/2021
Feehan et al A	1	Severe acute respiratory syndrome coronavirus 2 isolate SARS-CoV-2/human/USA/LA-BIE-LSUH001761/2021 ORF1ab polyprotein (ORF1ab) and ORF1a polyprotein (ORF1ab) genes, partial cds; surface glycoprotein (S), ORF3a protein (ORF3a), envelope protein (E), membrane glycoprotein (M), and ORF6 protein (ORF6) genes, complete cds; ORF7a protein (ORF7a) and ORF7b (ORF7b) genes, partial cds; and ORF8 protein (ORF8), nucleocapsid phosphoprotein (N), and ORF10 protein (ORF10) genes, complete cds	unknown	unknown	USA/LA-BIE-LSUH001761/2021
Crabtree et al D	1	Severe acute respiratory syndrome coronavirus 2 isolate SARS-CoV-2/human/USA/LA-BIE-LSUH001032/2021, complete genome	unknown	unknown	USA/LA-BIE-LSUH001032/2021
Howard et al CED	1	Severe acute respiratory syndrome coronavirus 2 isolate SARS-CoV-2/human/USA/CA-CDC-FG-064377/2021 ORF1ab polyprotein (ORF1ab) and ORF1a polyprotein (ORF1ab) genes, partial cds; surface glycoprotein (S), ORF3a protein (ORF3a), envelope protein (E), membrane glycoprotein (M), ORF6 protein (ORF6), ORF7a protein (ORF7a), and ORF7b (ORF7b) genes, complete cds; ORF8 gene, complete sequence; and nucleocapsid phosphoprotein (N) and ORF10 protein (ORF10) genes, complete cds	unknown	unknown	USA/CA-CDC-FG-064377/2021
Crabtree et al E	1	Severe acute respiratory syndrome coronavirus 2 isolate SARS-CoV-2/human/USA/LA-BIE-LSUH001181/2021, complete genome	unknown	unknown	USA/LA-BIE-LSUH001181/2021
Howard et al CEE	1	Severe acute respiratory syndrome coronavirus 2 isolate SARS-CoV-2/human/USA/AZ-CDC-ASC210114333/2021 ORF1ab polyprotein (ORF1ab), ORF1a polyprotein (ORF1ab), surface glycoprotein (S), ORF3a protein (ORF3a), envelope protein (E), membrane glycoprotein (M), ORF6 protein (ORF6), ORF7a protein (ORF7a), and ORF7b (ORF7b) genes, complete cds; ORF8 gene, complete sequence; and nucleocapsid phosphoprotein (N) and ORF10 protein (ORF10) genes, complete cds	unknown	unknown	USA/AZ-CDC-ASC210114333/2021
Feehan et al B	1	Severe acute respiratory syndrome coronavirus 2 isolate SARS-CoV-2/human/USA/LA-BIE-LSUH001687/2021, complete genome	unknown	unknown	USA/LA-BIE-LSUH001687/2021
Howard et al CEF	1	Severe acute respiratory syndrome coronavirus 2 isolate SARS-CoV-2/human/USA/NJ-CDC-LC0111106/2021 ORF1ab polyprotein (ORF1ab), ORF1a polyprotein (ORF1ab), surface glycoprotein (S), ORF3a protein (ORF3a), envelope protein (E), membrane glycoprotein (M), ORF6 protein (ORF6), ORF7a protein (ORF7a), and ORF7b (ORF7b) genes, complete cds; ORF8 gene, complete sequence; and nucleocapsid phosphoprotein (N) and ORF10 protein (ORF10) genes, complete cds	unknown	unknown	USA/NJ-CDC-LC0111106/2021
Feehan et al C	1	Severe acute respiratory syndrome coronavirus 2 isolate SARS-CoV-2/human/USA/LA-BIE-LSUH001624/2021 ORF1ab polyprotein (ORF1ab) and ORF1a polyprotein (ORF1ab) genes, partial cds; surface glycoprotein (S), ORF3a protein (ORF3a), envelope protein (E), membrane glycoprotein (M), and ORF6 protein (ORF6) genes, complete cds; ORF7a protein (ORF7a) and ORF7b (ORF7b) genes, partial cds; and ORF8 protein (ORF8), nucleocapsid phosphoprotein (N), and ORF10 protein (ORF10) genes, complete cds	unknown	unknown	USA/LA-BIE-LSUH001624/2021
Crabtree et al F	1	Severe acute respiratory syndrome coronavirus 2 isolate SARS-CoV-2/human/USA/LA-BIE-LSUH001370/2021 ORF1ab polyprotein (ORF1ab), ORF1a polyprotein (ORF1ab), surface glycoprotein (S), ORF3a protein (ORF3a), envelope protein (E), membrane glycoprotein (M), ORF6 protein (ORF6), ORF7a protein (ORF7a), ORF7b (ORF7b), ORF8 protein (ORF8), nucleocapsid phosphoprotein (N), and ORF10 protein (ORF10) genes, complete cds	unknown	unknown	USA/LA-BIE-LSUH001370/2021
Sheth et al GG	1	Severe acute respiratory syndrome coronavirus 2 isolate SARS-CoV-2/human/USA/IL-CDC-2-4651674/2021 ORF1ab polyprotein (ORF1ab), ORF1a polyprotein (ORF1ab), surface glycoprotein (S), ORF3a protein (ORF3a), envelope protein (E), membrane glycoprotein (M), ORF6 protein (ORF6), ORF7a protein (ORF7a), and ORF7b (ORF7b) genes, complete cds; ORF8 gene, complete sequence; and nucleocapsid phosphoprotein (N) and ORF10 protein (ORF10) genes, complete cds	unknown	unknown	USA/IL-CDC-2-4651674/2021
Sheth et al GH	1	Severe acute respiratory syndrome coronavirus 2 isolate SARS-CoV-2/human/USA/IL-CDC-2-4651673/2021 ORF1ab polyprotein (ORF1ab), ORF1a polyprotein (ORF1ab), surface glycoprotein (S), ORF3a protein (ORF3a), envelope protein (E), membrane glycoprotein (M), ORF6 protein (ORF6), ORF7a protein (ORF7a), and ORF7b (ORF7b) genes, complete cds; ORF8 gene, complete sequence; and nucleocapsid phosphoprotein (N) and ORF10 protein (ORF10) genes, complete cds	unknown	unknown	USA/IL-CDC-2-4651673/2021
Crabtree et al G	1	Severe acute respiratory syndrome coronavirus 2 isolate SARS-CoV-2/human/USA/LA-BIE-LSUH001320/2021, complete genome	unknown	unknown	USA/LA-BIE-LSUH001320/2021
Feehan et al D	1	Severe acute respiratory syndrome coronavirus 2 isolate SARS-CoV-2/human/USA/LA-BIE-LSUH001732/2021 ORF1ab polyprotein (ORF1ab), ORF1a polyprotein (ORF1ab), surface glycoprotein (S), ORF3a protein (ORF3a), envelope protein (E), membrane glycoprotein (M), ORF6 protein (ORF6), ORF7a protein (ORF7a), ORF7b (ORF7b), ORF8 protein (ORF8), nucleocapsid phosphoprotein (N), and ORF10 protein (ORF10) genes, complete cds	unknown	unknown	USA/LA-BIE-LSUH001732/2021
Howard et al CEG	1	Severe acute respiratory syndrome coronavirus 2 isolate SARS-CoV-2/human/USA/MI-CDC-QDX27272327/2021 ORF1ab polyprotein (ORF1ab), ORF1a polyprotein (ORF1ab), surface glycoprotein (S), ORF3a protein (ORF3a), envelope protein (E), membrane glycoprotein (M), ORF6 protein (ORF6), ORF7a protein (ORF7a), and ORF7b (ORF7b) genes, complete cds; ORF8 gene, complete sequence; and nucleocapsid phosphoprotein (N) and ORF10 protein (ORF10) genes, complete cds	unknown	unknown	USA/MI-CDC-QDX27272327/2021
Howard et al CEH	1	Severe acute respiratory syndrome coronavirus 2 isolate SARS-CoV-2/human/USA/TX-CDC-LC0101321/2021 ORF1ab polyprotein (ORF1ab), ORF1a polyprotein (ORF1ab), surface glycoprotein (S), ORF3a protein (ORF3a), envelope protein (E), membrane glycoprotein (M), ORF6 protein (ORF6), ORF7a protein (ORF7a), and ORF7b (ORF7b) genes, complete cds; ORF8 gene, complete sequence; and nucleocapsid phosphoprotein (N) and ORF10 protein (ORF10) genes, complete cds	unknown	unknown	USA/TX-CDC-LC0101321/2021
Howard et al CEI	1	Severe acute respiratory syndrome coronavirus 2 isolate SARS-CoV-2/human/USA/TX-CDC-FG-041406/2021 ORF1ab polyprotein (ORF1ab) and ORF1a polyprotein (ORF1ab) genes, partial cds; surface glycoprotein (S), ORF3a protein (ORF3a), envelope protein (E), membrane glycoprotein (M), ORF6 protein (ORF6), ORF7a protein (ORF7a), and ORF7b (ORF7b) genes, complete cds; ORF8 gene, complete sequence; and nucleocapsid phosphoprotein (N) and ORF10 protein (ORF10) genes, complete cds	unknown	unknown	USA/TX-CDC-FG-041406/2021
Howard et al CEJ	1	Severe acute respiratory syndrome coronavirus 2 isolate SARS-CoV-2/human/USA/CA-CDC-FG-056536/2021 ORF1ab polyprotein (ORF1ab) and ORF1a polyprotein (ORF1ab) genes, partial cds; surface glycoprotein (S), ORF3a protein (ORF3a), envelope protein (E), membrane glycoprotein (M), ORF6 protein (ORF6), ORF7a protein (ORF7a), and ORF7b (ORF7b) genes, complete cds; ORF8 gene, complete sequence; and nucleocapsid phosphoprotein (N) and ORF10 protein (ORF10) genes, complete cds	unknown	unknown	USA/CA-CDC-FG-056536/2021
Howard et al CEK	1	Severe acute respiratory syndrome coronavirus 2 isolate SARS-CoV-2/human/USA/CA-CDC-FG-038135/2021 ORF1ab polyprotein (ORF1ab) and ORF1a polyprotein (ORF1ab) genes, partial cds; surface glycoprotein (S), ORF3a protein (ORF3a), envelope protein (E), membrane glycoprotein (M), ORF6 protein (ORF6), ORF7a protein (ORF7a), and ORF7b (ORF7b) genes, complete cds; ORF8 gene, complete sequence; and nucleocapsid phosphoprotein (N) and ORF10 protein (ORF10) genes, complete cds	unknown	unknown	USA/CA-CDC-FG-038135/2021
Howard et al CEL	1	Severe acute respiratory syndrome coronavirus 2 isolate SARS-CoV-2/human/USA/CA-CDC-QDX26177620/2021 ORF1ab polyprotein (ORF1ab), ORF1a polyprotein (ORF1ab), surface glycoprotein (S), ORF3a protein (ORF3a), envelope protein (E), membrane glycoprotein (M), ORF6 protein (ORF6), ORF7a protein (ORF7a), and ORF7b (ORF7b) genes, complete cds; ORF8 gene, complete sequence; and nucleocapsid phosphoprotein (N) and ORF10 protein (ORF10) genes, complete cds	unknown	unknown	USA/CA-CDC-QDX26177620/2021
Howard et al CEM	1	Severe acute respiratory syndrome coronavirus 2 isolate SARS-CoV-2/human/USA/CA-CDC-FG-050594/2021 ORF1ab polyprotein (ORF1ab) and ORF1a polyprotein (ORF1ab) genes, partial cds; surface glycoprotein (S), ORF3a protein (ORF3a), envelope protein (E), membrane glycoprotein (M), ORF6 protein (ORF6), ORF7a protein (ORF7a), and ORF7b (ORF7b) genes, complete cds; ORF8 gene, complete sequence; and nucleocapsid phosphoprotein (N) and ORF10 protein (ORF10) genes, complete cds	unknown	unknown	USA/CA-CDC-FG-050594/2021
Howard et al CEN	1	Severe acute respiratory syndrome coronavirus 2 isolate SARS-CoV-2/human/USA/CA-CDC-FG-038942/2021 ORF1ab polyprotein (ORF1ab) and ORF1a polyprotein (ORF1ab) genes, partial cds; surface glycoprotein (S), ORF3a protein (ORF3a), envelope protein (E), membrane glycoprotein (M), ORF6 protein (ORF6), ORF7a protein (ORF7a), and ORF7b (ORF7b) genes, complete cds; ORF8 gene, complete sequence; and nucleocapsid phosphoprotein (N) and ORF10 protein (ORF10) genes, complete cds	unknown	unknown	USA/CA-CDC-FG-038942/2021
Howard et al CEO	1	Severe acute respiratory syndrome coronavirus 2 isolate SARS-CoV-2/human/USA/CA-CDC-FG-040051/2021 ORF1ab polyprotein (ORF1ab) and ORF1a polyprotein (ORF1ab) genes, partial cds; surface glycoprotein (S), ORF3a protein (ORF3a), envelope protein (E), membrane glycoprotein (M), ORF6 protein (ORF6), ORF7a protein (ORF7a), and ORF7b (ORF7b) genes, complete cds; ORF8 gene, complete sequence; and nucleocapsid phosphoprotein (N) and ORF10 protein (ORF10) genes, complete cds	unknown	unknown	USA/CA-CDC-FG-040051/2021
Howard et al CEP	1	Severe acute respiratory syndrome coronavirus 2 isolate SARS-CoV-2/human/USA/CA-CDC-FG-045282/2021 ORF1ab polyprotein (ORF1ab) and ORF1a polyprotein (ORF1ab) genes, partial cds; surface glycoprotein (S), ORF3a protein (ORF3a), envelope protein (E), membrane glycoprotein (M), ORF6 protein (ORF6), ORF7a protein (ORF7a), and ORF7b (ORF7b) genes, complete cds; ORF8 gene, complete sequence; and nucleocapsid phosphoprotein (N) and ORF10 protein (ORF10) genes, complete cds	unknown	unknown	USA/CA-CDC-FG-045282/2021
Howard et al CEQ	1	Severe acute respiratory syndrome coronavirus 2 isolate SARS-CoV-2/human/USA/CA-CDC-FG-047163/2021 ORF1ab polyprotein (ORF1ab) and ORF1a polyprotein (ORF1ab) genes, partial cds; surface glycoprotein (S), ORF3a protein (ORF3a), envelope protein (E), membrane glycoprotein (M), ORF6 protein (ORF6), ORF7a protein (ORF7a), and ORF7b (ORF7b) genes, complete cds; ORF8 gene, complete sequence; and nucleocapsid phosphoprotein (N) and ORF10 protein (ORF10) genes, complete cds	unknown	unknown	USA/CA-CDC-FG-047163/2021
Howard et al CER	1	Severe acute respiratory syndrome coronavirus 2 isolate SARS-CoV-2/human/USA/CA-CDC-QDX26300296/2021 ORF1ab polyprotein (ORF1ab), ORF1a polyprotein (ORF1ab), surface glycoprotein (S), ORF3a protein (ORF3a), envelope protein (E), membrane glycoprotein (M), ORF6 protein (ORF6), ORF7a protein (ORF7a), and ORF7b (ORF7b) genes, complete cds; ORF8 gene, complete sequence; and nucleocapsid phosphoprotein (N) and ORF10 protein (ORF10) genes, complete cds	unknown	unknown	USA/CA-CDC-QDX26300296/2021
Howard et al CES	1	Severe acute respiratory syndrome coronavirus 2 isolate SARS-CoV-2/human/USA/CA-CDC-QDX26299896/2021 ORF1ab polyprotein (ORF1ab), ORF1a polyprotein (ORF1ab), surface glycoprotein (S), ORF3a protein (ORF3a), envelope protein (E), membrane glycoprotein (M), ORF6 protein (ORF6), ORF7a protein (ORF7a), and ORF7b (ORF7b) genes, complete cds; ORF8 gene, complete sequence; and nucleocapsid phosphoprotein (N) and ORF10 protein (ORF10) genes, complete cds	unknown	unknown	USA/CA-CDC-QDX26299896/2021
Howard et al CET	1	Severe acute respiratory syndrome coronavirus 2 isolate SARS-CoV-2/human/USA/CA-CDC-FG-043604/2021 ORF1ab polyprotein (ORF1ab) and ORF1a polyprotein (ORF1ab) genes, partial cds; surface glycoprotein (S), ORF3a protein (ORF3a), envelope protein (E), membrane glycoprotein (M), ORF6 protein (ORF6), ORF7a protein (ORF7a), and ORF7b (ORF7b) genes, complete cds; ORF8 gene, complete sequence; and nucleocapsid phosphoprotein (N) and ORF10 protein (ORF10) genes, complete cds	unknown	unknown	USA/CA-CDC-FG-043604/2021
Howard et al CEU	1	Severe acute respiratory syndrome coronavirus 2 isolate SARS-CoV-2/human/USA/CA-CDC-FG-044186/2021 ORF1ab polyprotein (ORF1ab) and ORF1a polyprotein (ORF1ab) genes, partial cds; surface glycoprotein (S), ORF3a protein (ORF3a), envelope protein (E), membrane glycoprotein (M), ORF6 protein (ORF6), ORF7a protein (ORF7a), and ORF7b (ORF7b) genes, complete cds; ORF8 gene, complete sequence; and nucleocapsid phosphoprotein (N) and ORF10 protein (ORF10) genes, complete cds	unknown	unknown	USA/CA-CDC-FG-044186/2021
Howard et al CEV	1	Severe acute respiratory syndrome coronavirus 2 isolate SARS-CoV-2/human/USA/CA-CDC-FG-044759/2021 ORF1ab polyprotein (ORF1ab) and ORF1a polyprotein (ORF1ab) genes, partial cds; surface glycoprotein (S), ORF3a protein (ORF3a), envelope protein (E), membrane glycoprotein (M), ORF6 protein (ORF6), ORF7a protein (ORF7a), and ORF7b (ORF7b) genes, complete cds; ORF8 gene, complete sequence; and nucleocapsid phosphoprotein (N) and ORF10 protein (ORF10) genes, complete cds	unknown	unknown	USA/CA-CDC-FG-044759/2021
Howard et al CEW	1	Severe acute respiratory syndrome coronavirus 2 isolate SARS-CoV-2/human/USA/CA-CDC-LC0101615/2021 ORF1ab polyprotein (ORF1ab), ORF1a polyprotein (ORF1ab), surface glycoprotein (S), ORF3a protein (ORF3a), envelope protein (E), membrane glycoprotein (M), ORF6 protein (ORF6), ORF7a protein (ORF7a), and ORF7b (ORF7b) genes, complete cds; ORF8 gene, complete sequence; and nucleocapsid phosphoprotein (N) and ORF10 protein (ORF10) genes, complete cds	unknown	unknown	USA/CA-CDC-LC0101615/2021
Howard et al CEX	1	Severe acute respiratory syndrome coronavirus 2 isolate SARS-CoV-2/human/USA/MN-CDC-IBX712779497833/2021 ORF1ab polyprotein (ORF1ab), ORF1a polyprotein (ORF1ab), surface glycoprotein (S), ORF3a protein (ORF3a), envelope protein (E), membrane glycoprotein (M), ORF6 protein (ORF6), ORF7a protein (ORF7a), and ORF7b (ORF7b) genes, complete cds; ORF8 gene, complete sequence; and nucleocapsid phosphoprotein (N) and ORF10 protein (ORF10) genes, complete cds	unknown	unknown	USA/MN-CDC-IBX712779497833/2021
Howard et al CEY	1	Severe acute respiratory syndrome coronavirus 2 isolate SARS-CoV-2/human/USA/CA-CDC-FG-039958/2021 ORF1ab polyprotein (ORF1ab) and ORF1a polyprotein (ORF1ab) genes, partial cds; surface glycoprotein (S), ORF3a protein (ORF3a), envelope protein (E), membrane glycoprotein (M), ORF6 protein (ORF6), ORF7a protein (ORF7a), and ORF7b (ORF7b) genes, complete cds; ORF8 gene, complete sequence; and nucleocapsid phosphoprotein (N) and ORF10 protein (ORF10) genes, complete cds	unknown	unknown	USA/CA-CDC-FG-039958/2021
Howard et al CEZ	1	Severe acute respiratory syndrome coronavirus 2 isolate SARS-CoV-2/human/USA/CA-CDC-FG-042504/2021 ORF1ab polyprotein (ORF1ab) and ORF1a polyprotein (ORF1ab) genes, partial cds; surface glycoprotein (S), ORF3a protein (ORF3a), envelope protein (E), membrane glycoprotein (M), ORF6 protein (ORF6), ORF7a protein (ORF7a), and ORF7b (ORF7b) genes, complete cds; ORF8 gene, complete sequence; and nucleocapsid phosphoprotein (N) and ORF10 protein (ORF10) genes, complete cds	unknown	unknown	USA/CA-CDC-FG-042504/2021
Howard et al CFA	1	Severe acute respiratory syndrome coronavirus 2 isolate SARS-CoV-2/human/USA/CA-CDC-FG-042367/2021 ORF1ab polyprotein (ORF1ab) and ORF1a polyprotein (ORF1ab) genes, partial cds; surface glycoprotein (S), ORF3a protein (ORF3a), envelope protein (E), membrane glycoprotein (M), ORF6 protein (ORF6), ORF7a protein (ORF7a), and ORF7b (ORF7b) genes, complete cds; ORF8 gene, complete sequence; and nucleocapsid phosphoprotein (N) and ORF10 protein (ORF10) genes, complete cds	unknown	unknown	USA/CA-CDC-FG-042367/2021
Howard et al CFB	1	Severe acute respiratory syndrome coronavirus 2 isolate SARS-CoV-2/human/USA/CA-CDC-FG-040563/2021 ORF1ab polyprotein (ORF1ab) and ORF1a polyprotein (ORF1ab) genes, partial cds; surface glycoprotein (S), ORF3a protein (ORF3a), envelope protein (E), membrane glycoprotein (M), ORF6 protein (ORF6), ORF7a protein (ORF7a), and ORF7b (ORF7b) genes, complete cds; ORF8 gene, complete sequence; and nucleocapsid phosphoprotein (N) and ORF10 protein (ORF10) genes, complete cds	unknown	unknown	USA/CA-CDC-FG-040563/2021
Howard et al CFC	1	Severe acute respiratory syndrome coronavirus 2 isolate SARS-CoV-2/human/USA/CA-CDC-FG-045642/2021 ORF1ab polyprotein (ORF1ab) and ORF1a polyprotein (ORF1ab) genes, partial cds; surface glycoprotein (S), ORF3a protein (ORF3a), envelope protein (E), membrane glycoprotein (M), ORF6 protein (ORF6), ORF7a protein (ORF7a), and ORF7b (ORF7b) genes, complete cds; ORF8 gene, complete sequence; and nucleocapsid phosphoprotein (N) and ORF10 protein (ORF10) genes, complete cds	unknown	unknown	USA/CA-CDC-FG-045642/2021
Howard et al CFD	1	Severe acute respiratory syndrome coronavirus 2 isolate SARS-CoV-2/human/USA/CA-CDC-FG-048988/2021 ORF1ab polyprotein (ORF1ab) and ORF1a polyprotein (ORF1ab) genes, partial cds; surface glycoprotein (S), ORF3a protein (ORF3a), envelope protein (E), membrane glycoprotein (M), ORF6 protein (ORF6), ORF7a protein (ORF7a), and ORF7b (ORF7b) genes, complete cds; ORF8 gene, complete sequence; and nucleocapsid phosphoprotein (N) and ORF10 protein (ORF10) genes, complete cds	unknown	unknown	USA/CA-CDC-FG-048988/2021
Howard et al CFE	1	Severe acute respiratory syndrome coronavirus 2 isolate SARS-CoV-2/human/USA/CA-CDC-FG-057116/2021 ORF1ab polyprotein (ORF1ab) and ORF1a polyprotein (ORF1ab) genes, partial cds; surface glycoprotein (S), ORF3a protein (ORF3a), envelope protein (E), membrane glycoprotein (M), ORF6 protein (ORF6), ORF7a protein (ORF7a), and ORF7b (ORF7b) genes, complete cds; ORF8 gene, complete sequence; and nucleocapsid phosphoprotein (N) and ORF10 protein (ORF10) genes, complete cds	unknown	unknown	USA/CA-CDC-FG-057116/2021
Howard et al CFF	1	Severe acute respiratory syndrome coronavirus 2 isolate SARS-CoV-2/human/USA/CA-CDC-FG-057058/2021 ORF1ab polyprotein (ORF1ab) and ORF1a polyprotein (ORF1ab) genes, partial cds; surface glycoprotein (S), ORF3a protein (ORF3a), envelope protein (E), membrane glycoprotein (M), ORF6 protein (ORF6), ORF7a protein (ORF7a), and ORF7b (ORF7b) genes, complete cds; ORF8 gene, complete sequence; and nucleocapsid phosphoprotein (N) and ORF10 protein (ORF10) genes, complete cds	unknown	unknown	USA/CA-CDC-FG-057058/2021
Howard et al CFG	1	Severe acute respiratory syndrome coronavirus 2 isolate SARS-CoV-2/human/USA/CA-CDC-FG-037664/2021 ORF1ab polyprotein (ORF1ab) and ORF1a polyprotein (ORF1ab) genes, partial cds; surface glycoprotein (S), ORF3a protein (ORF3a), envelope protein (E), membrane glycoprotein (M), ORF6 protein (ORF6), ORF7a protein (ORF7a), and ORF7b (ORF7b) genes, complete cds; ORF8 gene, complete sequence; and nucleocapsid phosphoprotein (N) and ORF10 protein (ORF10) genes, complete cds	unknown	unknown	USA/CA-CDC-FG-037664/2021
Howard et al CFH	1	Severe acute respiratory syndrome coronavirus 2 isolate SARS-CoV-2/human/USA/CA-CDC-LC0085103/2021 ORF1ab polyprotein (ORF1ab), ORF1a polyprotein (ORF1ab), surface glycoprotein (S), ORF3a protein (ORF3a), envelope protein (E), membrane glycoprotein (M), ORF6 protein (ORF6), ORF7a protein (ORF7a), and ORF7b (ORF7b) genes, complete cds; ORF8 gene, complete sequence; and nucleocapsid phosphoprotein (N) and ORF10 protein (ORF10) genes, complete cds	unknown	unknown	USA/CA-CDC-LC0085103/2021
Howard et al CFI	1	Severe acute respiratory syndrome coronavirus 2 isolate SARS-CoV-2/human/USA/CA-CDC-QDX26075565/2021 ORF1ab polyprotein (ORF1ab), ORF1a polyprotein (ORF1ab), surface glycoprotein (S), ORF3a protein (ORF3a), envelope protein (E), membrane glycoprotein (M), ORF6 protein (ORF6), ORF7a protein (ORF7a), and ORF7b (ORF7b) genes, complete cds; ORF8 gene, complete sequence; and nucleocapsid phosphoprotein (N) and ORF10 protein (ORF10) genes, complete cds	unknown	unknown	USA/CA-CDC-QDX26075565/2021
Howard et al CFJ	1	Severe acute respiratory syndrome coronavirus 2 isolate SARS-CoV-2/human/USA/CA-CDC-QDX26075450/2021 ORF1ab polyprotein (ORF1ab), ORF1a polyprotein (ORF1ab), surface glycoprotein (S), ORF3a protein (ORF3a), envelope protein (E), membrane glycoprotein (M), ORF6 protein (ORF6), ORF7a protein (ORF7a), and ORF7b (ORF7b) genes, complete cds; ORF8 gene, complete sequence; and nucleocapsid phosphoprotein (N) and ORF10 protein (ORF10) genes, complete cds	unknown	unknown	USA/CA-CDC-QDX26075450/2021
Howard et al CFK	1	Severe acute respiratory syndrome coronavirus 2 isolate SARS-CoV-2/human/USA/CA-CDC-FG-038066/2021 ORF1ab polyprotein (ORF1ab) and ORF1a polyprotein (ORF1ab) genes, partial cds; surface glycoprotein (S), ORF3a protein (ORF3a), envelope protein (E), membrane glycoprotein (M), ORF6 protein (ORF6), ORF7a protein (ORF7a), and ORF7b (ORF7b) genes, complete cds; ORF8 gene, complete sequence; and nucleocapsid phosphoprotein (N) and ORF10 protein (ORF10) genes, complete cds	unknown	unknown	USA/CA-CDC-FG-038066/2021
Howard et al CFL	1	Severe acute respiratory syndrome coronavirus 2 isolate SARS-CoV-2/human/USA/CA-CDC-ASC210113203/2021 ORF1ab polyprotein (ORF1ab), ORF1a polyprotein (ORF1ab), surface glycoprotein (S), ORF3a protein (ORF3a), envelope protein (E), membrane glycoprotein (M), ORF6 protein (ORF6), ORF7a protein (ORF7a), and ORF7b (ORF7b) genes, complete cds; ORF8 gene, complete sequence; and nucleocapsid phosphoprotein (N) and ORF10 protein (ORF10) genes, complete cds	unknown	unknown	USA/CA-CDC-ASC210113203/2021
Howard et al CFM	1	Severe acute respiratory syndrome coronavirus 2 isolate SARS-CoV-2/human/USA/CA-CDC-ASC210112254/2021 ORF1ab polyprotein (ORF1ab), ORF1a polyprotein (ORF1ab), surface glycoprotein (S), ORF3a protein (ORF3a), envelope protein (E), membrane glycoprotein (M), ORF6 protein (ORF6), ORF7a protein (ORF7a), and ORF7b (ORF7b) genes, complete cds; ORF8 gene, complete sequence; and nucleocapsid phosphoprotein (N) and ORF10 protein (ORF10) genes, complete cds	unknown	unknown	USA/CA-CDC-ASC210112254/2021
Howard et al CFN	1	Severe acute respiratory syndrome coronavirus 2 isolate SARS-CoV-2/human/USA/CA-CDC-LC0097517/2021 ORF1ab polyprotein (ORF1ab), ORF1a polyprotein (ORF1ab), surface glycoprotein (S), ORF3a protein (ORF3a), envelope protein (E), membrane glycoprotein (M), ORF6 protein (ORF6), ORF7a protein (ORF7a), and ORF7b (ORF7b) genes, complete cds; ORF8 gene, complete sequence; and nucleocapsid phosphoprotein (N) and ORF10 protein (ORF10) genes, complete cds	unknown	unknown	USA/CA-CDC-LC0097517/2021
Howard et al CFO	1	Severe acute respiratory syndrome coronavirus 2 isolate SARS-CoV-2/human/USA/CA-CDC-FG-038971/2021 ORF1ab polyprotein (ORF1ab) and ORF1a polyprotein (ORF1ab) genes, partial cds; surface glycoprotein (S), ORF3a protein (ORF3a), envelope protein (E), membrane glycoprotein (M), ORF6 protein (ORF6), ORF7a protein (ORF7a), and ORF7b (ORF7b) genes, complete cds; ORF8 gene, complete sequence; and nucleocapsid phosphoprotein (N) and ORF10 protein (ORF10) genes, complete cds	unknown	unknown	USA/CA-CDC-FG-038971/2021
Howard et al CFP	1	Severe acute respiratory syndrome coronavirus 2 isolate SARS-CoV-2/human/USA/CA-CDC-FG-038979/2021 ORF1ab polyprotein (ORF1ab) and ORF1a polyprotein (ORF1ab) genes, partial cds; surface glycoprotein (S) and ORF3a protein (ORF3a) genes, complete cds; envelope protein (E) gene, partial cds; membrane glycoprotein (M), ORF6 protein (ORF6), ORF7a protein (ORF7a), and ORF7b (ORF7b) genes, complete cds; ORF8 gene, complete sequence; and nucleocapsid phosphoprotein (N) and ORF10 protein (ORF10) genes, complete cds	unknown	unknown	USA/CA-CDC-FG-038979/2021
Howard et al CFQ	1	Severe acute respiratory syndrome coronavirus 2 isolate SARS-CoV-2/human/USA/CA-CDC-FG-039747/2021 ORF1ab polyprotein (ORF1ab) and ORF1a polyprotein (ORF1ab) genes, partial cds; surface glycoprotein (S), ORF3a protein (ORF3a), envelope protein (E), membrane glycoprotein (M), ORF6 protein (ORF6), ORF7a protein (ORF7a), and ORF7b (ORF7b) genes, complete cds; ORF8 gene, complete sequence; and nucleocapsid phosphoprotein (N) and ORF10 protein (ORF10) genes, complete cds	unknown	unknown	USA/CA-CDC-FG-039747/2021
Howard et al CFR	1	Severe acute respiratory syndrome coronavirus 2 isolate SARS-CoV-2/human/USA/CA-CDC-LC0105922/2021 ORF1ab polyprotein (ORF1ab), ORF1a polyprotein (ORF1ab), surface glycoprotein (S), ORF3a protein (ORF3a), envelope protein (E), membrane glycoprotein (M), ORF6 protein (ORF6), ORF7a protein (ORF7a), and ORF7b (ORF7b) genes, complete cds; ORF8 gene, complete sequence; and nucleocapsid phosphoprotein (N) and ORF10 protein (ORF10) genes, complete cds	unknown	unknown	USA/CA-CDC-LC0105922/2021
Howard et al CFS	1	Severe acute respiratory syndrome coronavirus 2 isolate SARS-CoV-2/human/USA/CA-CDC-ASC210159103/2021 ORF1ab polyprotein (ORF1ab), ORF1a polyprotein (ORF1ab), surface glycoprotein (S), ORF3a protein (ORF3a), envelope protein (E), membrane glycoprotein (M), ORF6 protein (ORF6), ORF7a protein (ORF7a), and ORF7b (ORF7b) genes, complete cds; ORF8 gene, complete sequence; and nucleocapsid phosphoprotein (N) and ORF10 protein (ORF10) genes, complete cds	unknown	unknown	USA/CA-CDC-ASC210159103/2021
Howard et al CFT	1	Severe acute respiratory syndrome coronavirus 2 isolate SARS-CoV-2/human/USA/CA-CDC-FG-063376/2021 ORF1ab polyprotein (ORF1ab) and ORF1a polyprotein (ORF1ab) genes, partial cds; surface glycoprotein (S), ORF3a protein (ORF3a), envelope protein (E), membrane glycoprotein (M), ORF6 protein (ORF6), ORF7a protein (ORF7a), and ORF7b (ORF7b) genes, complete cds; ORF8 gene, complete sequence; and nucleocapsid phosphoprotein (N) and ORF10 protein (ORF10) genes, complete cds	unknown	unknown	USA/CA-CDC-FG-063376/2021
Howard et al CFU	1	Severe acute respiratory syndrome coronavirus 2 isolate SARS-CoV-2/human/USA/CA-CDC-FG-051975/2021 ORF1ab polyprotein (ORF1ab) and ORF1a polyprotein (ORF1ab) genes, partial cds; surface glycoprotein (S), ORF3a protein (ORF3a), envelope protein (E), membrane glycoprotein (M), ORF6 protein (ORF6), ORF7a protein (ORF7a), and ORF7b (ORF7b) genes, complete cds; ORF8 gene, complete sequence; and nucleocapsid phosphoprotein (N) and ORF10 protein (ORF10) genes, complete cds	unknown	unknown	USA/CA-CDC-FG-051975/2021
Howard et al CFV	1	Severe acute respiratory syndrome coronavirus 2 isolate SARS-CoV-2/human/USA/CA-CDC-FG-053777/2021 ORF1ab polyprotein (ORF1ab) and ORF1a polyprotein (ORF1ab) genes, partial cds; surface glycoprotein (S), ORF3a protein (ORF3a), envelope protein (E), membrane glycoprotein (M), ORF6 protein (ORF6), ORF7a protein (ORF7a), and ORF7b (ORF7b) genes, complete cds; ORF8 gene, complete sequence; and nucleocapsid phosphoprotein (N) and ORF10 protein (ORF10) genes, complete cds	unknown	unknown	USA/CA-CDC-FG-053777/2021
Howard et al CFW	1	Severe acute respiratory syndrome coronavirus 2 isolate SARS-CoV-2/human/USA/CA-CDC-FG-061781/2021 ORF1ab polyprotein (ORF1ab) and ORF1a polyprotein (ORF1ab) genes, partial cds; surface glycoprotein (S), ORF3a protein (ORF3a), envelope protein (E), membrane glycoprotein (M), ORF6 protein (ORF6), ORF7a protein (ORF7a), and ORF7b (ORF7b) genes, complete cds; ORF8 gene, complete sequence; and nucleocapsid phosphoprotein (N) and ORF10 protein (ORF10) genes, complete cds	unknown	unknown	USA/CA-CDC-FG-061781/2021
Howard et al CFX	1	Severe acute respiratory syndrome coronavirus 2 isolate SARS-CoV-2/human/USA/CA-CDC-FG-069838/2021 ORF1ab polyprotein (ORF1ab) and ORF1a polyprotein (ORF1ab) genes, partial cds; surface glycoprotein (S) and ORF3a protein (ORF3a) genes, complete cds; envelope protein (E) gene, partial cds; membrane glycoprotein (M), ORF6 protein (ORF6), ORF7a protein (ORF7a), and ORF7b (ORF7b) genes, complete cds; ORF8 gene, complete sequence; and nucleocapsid phosphoprotein (N) and ORF10 protein (ORF10) genes, complete cds	unknown	unknown	USA/CA-CDC-FG-069838/2021
Howard et al CFY	1	Severe acute respiratory syndrome coronavirus 2 isolate SARS-CoV-2/human/USA/CA-CDC-FG-054089/2021 ORF1ab polyprotein (ORF1ab) and ORF1a polyprotein (ORF1ab) genes, partial cds; surface glycoprotein (S) and ORF3a protein (ORF3a) genes, complete cds; envelope protein (E) gene, partial cds; membrane glycoprotein (M), ORF6 protein (ORF6), ORF7a protein (ORF7a), and ORF7b (ORF7b) genes, complete cds; ORF8 gene, complete sequence; and nucleocapsid phosphoprotein (N) and ORF10 protein (ORF10) genes, complete cds	unknown	unknown	USA/CA-CDC-FG-054089/2021
Howard et al CFZ	1	Severe acute respiratory syndrome coronavirus 2 isolate SARS-CoV-2/human/USA/CA-CDC-FG-061120/2021 ORF1ab polyprotein (ORF1ab) and ORF1a polyprotein (ORF1ab) genes, partial cds; surface glycoprotein (S), ORF3a protein (ORF3a), envelope protein (E), membrane glycoprotein (M), and ORF6 protein (ORF6) genes, complete cds; ORF7a gene, complete sequence; ORF7b (ORF7b) gene, complete cds; ORF8 gene, complete sequence; and nucleocapsid phosphoprotein (N) and ORF10 protein (ORF10) genes, complete cds	unknown	unknown	USA/CA-CDC-FG-061120/2021
Howard et al CGA	1	Severe acute respiratory syndrome coronavirus 2 isolate SARS-CoV-2/human/USA/CA-CDC-FG-061103/2021 ORF1ab polyprotein (ORF1ab) and ORF1a polyprotein (ORF1ab) genes, partial cds; surface glycoprotein (S), ORF3a protein (ORF3a), envelope protein (E), membrane glycoprotein (M), and ORF6 protein (ORF6) genes, complete cds; ORF7a gene, complete sequence; ORF7b (ORF7b) gene, complete cds; ORF8 gene, complete sequence; and nucleocapsid phosphoprotein (N) and ORF10 protein (ORF10) genes, complete cds	unknown	unknown	USA/CA-CDC-FG-061103/2021
Howard et al CGB	1	Severe acute respiratory syndrome coronavirus 2 isolate SARS-CoV-2/human/USA/CA-CDC-FG-044954/2021 ORF1ab polyprotein (ORF1ab) and ORF1a polyprotein (ORF1ab) genes, partial cds; surface glycoprotein (S), ORF3a protein (ORF3a), envelope protein (E), membrane glycoprotein (M), ORF6 protein (ORF6), ORF7a protein (ORF7a), and ORF7b (ORF7b) genes, complete cds; ORF8 gene, complete sequence; and nucleocapsid phosphoprotein (N) and ORF10 protein (ORF10) genes, complete cds	unknown	unknown	USA/CA-CDC-FG-044954/2021
Howard et al CGC	1	Severe acute respiratory syndrome coronavirus 2 isolate SARS-CoV-2/human/USA/CA-CDC-FG-058965/2021 ORF1ab polyprotein (ORF1ab) and ORF1a polyprotein (ORF1ab) genes, partial cds; surface glycoprotein (S), ORF3a protein (ORF3a), envelope protein (E), membrane glycoprotein (M), ORF6 protein (ORF6), ORF7a protein (ORF7a), and ORF7b (ORF7b) genes, complete cds; ORF8 gene, complete sequence; and nucleocapsid phosphoprotein (N) and ORF10 protein (ORF10) genes, complete cds	unknown	unknown	USA/CA-CDC-FG-058965/2021
Howard et al CGD	1	Severe acute respiratory syndrome coronavirus 2 isolate SARS-CoV-2/human/USA/CA-CDC-FG-060526/2021 ORF1ab polyprotein (ORF1ab) and ORF1a polyprotein (ORF1ab) genes, partial cds; surface glycoprotein (S) and ORF3a protein (ORF3a) genes, complete cds; envelope protein (E) gene, partial cds; membrane glycoprotein (M), ORF6 protein (ORF6), ORF7a protein (ORF7a), and ORF7b (ORF7b) genes, complete cds; ORF8 gene, complete sequence; and nucleocapsid phosphoprotein (N) and ORF10 protein (ORF10) genes, complete cds	unknown	unknown	USA/CA-CDC-FG-060526/2021
Howard et al CGE	1	Severe acute respiratory syndrome coronavirus 2 isolate SARS-CoV-2/human/USA/CA-CDC-FG-049518/2021 ORF1ab polyprotein (ORF1ab) and ORF1a polyprotein (ORF1ab) genes, partial cds; surface glycoprotein (S), ORF3a protein (ORF3a), envelope protein (E), membrane glycoprotein (M), ORF6 protein (ORF6), ORF7a protein (ORF7a), and ORF7b (ORF7b) genes, complete cds; ORF8 gene, complete sequence; and nucleocapsid phosphoprotein (N) and ORF10 protein (ORF10) genes, complete cds	unknown	unknown	USA/CA-CDC-FG-049518/2021
Howard et al CGF	1	Severe acute respiratory syndrome coronavirus 2 isolate SARS-CoV-2/human/USA/TX-CDC-STM-000061221/2021 ORF1ab polyprotein (ORF1ab), ORF1a polyprotein (ORF1ab), surface glycoprotein (S), ORF3a protein (ORF3a), envelope protein (E), membrane glycoprotein (M), ORF6 protein (ORF6), ORF7a protein (ORF7a), and ORF7b (ORF7b) genes, complete cds; ORF8 gene, complete sequence; and nucleocapsid phosphoprotein (N) and ORF10 protein (ORF10) genes, complete cds	unknown	unknown	USA/TX-CDC-STM-000061221/2021
Howard et al CGG	1	Severe acute respiratory syndrome coronavirus 2 isolate SARS-CoV-2/human/USA/CO-CDC-MMB08772008/2021 ORF1ab polyprotein (ORF1ab), ORF1a polyprotein (ORF1ab), surface glycoprotein (S), ORF3a protein (ORF3a), envelope protein (E), membrane glycoprotein (M), ORF6 protein (ORF6), ORF7a protein (ORF7a), and ORF7b (ORF7b) genes, complete cds; ORF8 gene, complete sequence; and nucleocapsid phosphoprotein (N) and ORF10 protein (ORF10) genes, complete cds	unknown	unknown	USA/CO-CDC-MMB08772008/2021
Elder et al G	1	Severe acute respiratory syndrome coronavirus 2 isolate SARS-CoV-2/human/USA/CA-OC-150/2021 ORF1ab polyprotein (ORF1ab), ORF1a polyprotein (ORF1ab), surface glycoprotein (S), ORF3a protein (ORF3a), envelope protein (E), membrane glycoprotein (M), ORF6 protein (ORF6), ORF7a protein (ORF7a), and ORF7b (ORF7b) genes, complete cds; ORF8 gene, complete sequence; and nucleocapsid phosphoprotein (N) and ORF10 protein (ORF10) genes, complete cds	unknown	unknown	USA/CA-OC-150/2021
Feehan et al E	1	Severe acute respiratory syndrome coronavirus 2 isolate SARS-CoV-2/human/USA/LA-BIE-LSUH001691/2021, complete genome	unknown	unknown	USA/LA-BIE-LSUH001691/2021
Bankers et al E	1	Severe acute respiratory syndrome coronavirus 2 isolate SARS-CoV-2/human/USA/CO-CDPHE-2101255370/2021 ORF1ab polyprotein (ORF1ab), ORF1a polyprotein (ORF1ab), surface glycoprotein (S), ORF3a protein (ORF3a), envelope protein (E), membrane glycoprotein (M), ORF6 protein (ORF6), ORF7a protein (ORF7a), and ORF7b (ORF7b) genes, complete cds; ORF8 gene, complete sequence; and nucleocapsid phosphoprotein (N) and ORF10 protein (ORF10) genes, complete cds	unknown	unknown	USA/CO-CDPHE-2101255370/2021
Bankers et al F	1	Severe acute respiratory syndrome coronavirus 2 isolate SARS-CoV-2/human/USA/CO-CDPHE-2101213456/2021 ORF1ab polyprotein (ORF1ab), ORF1a polyprotein (ORF1ab), surface glycoprotein (S), ORF3a protein (ORF3a), envelope protein (E), membrane glycoprotein (M), ORF6 protein (ORF6), ORF7a protein (ORF7a), and ORF7b (ORF7b) genes, complete cds; ORF8 gene, complete sequence; and nucleocapsid phosphoprotein (N) and ORF10 protein (ORF10) genes, complete cds	unknown	unknown	USA/CO-CDPHE-2101213456/2021
Howard et al CGH	1	Severe acute respiratory syndrome coronavirus 2 isolate SARS-CoV-2/human/USA/CO-CDC-MMB09367932/2021 ORF1ab polyprotein (ORF1ab), ORF1a polyprotein (ORF1ab), surface glycoprotein (S), ORF3a protein (ORF3a), envelope protein (E), membrane glycoprotein (M), ORF6 protein (ORF6), ORF7a protein (ORF7a), and ORF7b (ORF7b) genes, complete cds; ORF8 gene, complete sequence; and nucleocapsid phosphoprotein (N) and ORF10 protein (ORF10) genes, complete cds	unknown	unknown	USA/CO-CDC-MMB09367932/2021
Howard et al CGI	1	Severe acute respiratory syndrome coronavirus 2 isolate SARS-CoV-2/human/USA/CA-CDC-FG-050288/2021 ORF1ab polyprotein (ORF1ab) and ORF1a polyprotein (ORF1ab) genes, partial cds; surface glycoprotein (S), ORF3a protein (ORF3a), envelope protein (E), membrane glycoprotein (M), ORF6 protein (ORF6), ORF7a protein (ORF7a), and ORF7b (ORF7b) genes, complete cds; ORF8 gene, complete sequence; and nucleocapsid phosphoprotein (N) and ORF10 protein (ORF10) genes, complete cds	unknown	unknown	USA/CA-CDC-FG-050288/2021
Howard et al CGJ	1	Severe acute respiratory syndrome coronavirus 2 isolate SARS-CoV-2/human/USA/CA-CDC-FG-051184/2021 ORF1ab polyprotein (ORF1ab) and ORF1a polyprotein (ORF1ab) genes, partial cds; surface glycoprotein (S), ORF3a protein (ORF3a), envelope protein (E), membrane glycoprotein (M), ORF6 protein (ORF6), ORF7a protein (ORF7a), and ORF7b (ORF7b) genes, complete cds; ORF8 gene, complete sequence; and nucleocapsid phosphoprotein (N) and ORF10 protein (ORF10) genes, complete cds	unknown	unknown	USA/CA-CDC-FG-051184/2021
Howard et al CGK	1	Severe acute respiratory syndrome coronavirus 2 isolate SARS-CoV-2/human/USA/CA-CDC-FG-049006/2021 ORF1ab polyprotein (ORF1ab) and ORF1a polyprotein (ORF1ab) genes, partial cds; surface glycoprotein (S), ORF3a protein (ORF3a), envelope protein (E), membrane glycoprotein (M), ORF6 protein (ORF6), ORF7a protein (ORF7a), and ORF7b (ORF7b) genes, complete cds; ORF8 gene, complete sequence; and nucleocapsid phosphoprotein (N) and ORF10 protein (ORF10) genes, complete cds	unknown	unknown	USA/CA-CDC-FG-049006/2021
Howard et al CGL	1	Severe acute respiratory syndrome coronavirus 2 isolate SARS-CoV-2/human/USA/CA-CDC-FG-059848/2021 ORF1ab polyprotein (ORF1ab) and ORF1a polyprotein (ORF1ab) genes, partial cds; surface glycoprotein (S) and ORF3a protein (ORF3a) genes, complete cds; envelope protein (E) gene, partial cds; membrane glycoprotein (M) and ORF6 protein (ORF6) genes, complete cds; ORF7a protein (ORF7a) gene, partial cds; ORF8 gene, complete sequence; and nucleocapsid phosphoprotein (N) and ORF10 protein (ORF10) genes, complete cds	unknown	unknown	USA/CA-CDC-FG-059848/2021
Howard et al CGM	1	Severe acute respiratory syndrome coronavirus 2 isolate SARS-CoV-2/human/USA/CA-CDC-FG-064147/2021 ORF1ab polyprotein (ORF1ab) and ORF1a polyprotein (ORF1ab) genes, partial cds; surface glycoprotein (S), ORF3a protein (ORF3a), envelope protein (E), membrane glycoprotein (M), ORF6 protein (ORF6), ORF7a protein (ORF7a), and ORF7b (ORF7b) genes, complete cds; ORF8 gene, complete sequence; and nucleocapsid phosphoprotein (N) and ORF10 protein (ORF10) genes, complete cds	unknown	unknown	USA/CA-CDC-FG-064147/2021
Howard et al CGN	1	Severe acute respiratory syndrome coronavirus 2 isolate SARS-CoV-2/human/USA/CA-CDC-FG-061711/2021 ORF1ab polyprotein (ORF1ab) and ORF1a polyprotein (ORF1ab) genes, partial cds; surface glycoprotein (S), ORF3a protein (ORF3a), envelope protein (E), membrane glycoprotein (M), ORF6 protein (ORF6), ORF7a protein (ORF7a), and ORF7b (ORF7b) genes, complete cds; ORF8 gene, complete sequence; and nucleocapsid phosphoprotein (N) and ORF10 protein (ORF10) genes, complete cds	unknown	unknown	USA/CA-CDC-FG-061711/2021
Howard et al CGO	1	Severe acute respiratory syndrome coronavirus 2 isolate SARS-CoV-2/human/USA/CA-CDC-FG-064339/2021 ORF1ab polyprotein (ORF1ab) and ORF1a polyprotein (ORF1ab) genes, partial cds; surface glycoprotein (S), ORF3a protein (ORF3a), envelope protein (E), membrane glycoprotein (M), ORF6 protein (ORF6), ORF7a protein (ORF7a), and ORF7b (ORF7b) genes, complete cds; ORF8 gene, complete sequence; and nucleocapsid phosphoprotein (N) and ORF10 protein (ORF10) genes, complete cds	unknown	unknown	USA/CA-CDC-FG-064339/2021
Howard et al CGP	1	Severe acute respiratory syndrome coronavirus 2 isolate SARS-CoV-2/human/USA/IL-CDC-QDX27272284/2021 ORF1ab polyprotein (ORF1ab), ORF1a polyprotein (ORF1ab), surface glycoprotein (S), ORF3a protein (ORF3a), envelope protein (E), membrane glycoprotein (M), ORF6 protein (ORF6), ORF7a protein (ORF7a), and ORF7b (ORF7b) genes, complete cds; ORF8 gene, complete sequence; and nucleocapsid phosphoprotein (N) and ORF10 protein (ORF10) genes, complete cds	unknown	unknown	USA/IL-CDC-QDX27272284/2021
Howard et al CGQ	1	Severe acute respiratory syndrome coronavirus 2 isolate SARS-CoV-2/human/USA/CA-CDC-QDX27169165/2021 ORF1ab polyprotein (ORF1ab), ORF1a polyprotein (ORF1ab), surface glycoprotein (S), ORF3a protein (ORF3a), envelope protein (E), membrane glycoprotein (M), ORF6 protein (ORF6), ORF7a protein (ORF7a), and ORF7b (ORF7b) genes, complete cds; ORF8 gene, complete sequence; and nucleocapsid phosphoprotein (N) and ORF10 protein (ORF10) genes, complete cds	unknown	unknown	USA/CA-CDC-QDX27169165/2021
Howard et al CGR	1	Severe acute respiratory syndrome coronavirus 2 isolate SARS-CoV-2/human/USA/CO-CDC-MMB08679857/2021 ORF1ab polyprotein (ORF1ab), ORF1a polyprotein (ORF1ab), surface glycoprotein (S), ORF3a protein (ORF3a), envelope protein (E), membrane glycoprotein (M), ORF6 protein (ORF6), ORF7a protein (ORF7a), and ORF7b (ORF7b) genes, complete cds; ORF8 gene, complete sequence; and nucleocapsid phosphoprotein (N) and ORF10 protein (ORF10) genes, complete cds	unknown	unknown	USA/CO-CDC-MMB08679857/2021
Howard et al CGS	1	Severe acute respiratory syndrome coronavirus 2 isolate SARS-CoV-2/human/USA/TX-CDC-QDX24758375/2021 ORF1ab polyprotein (ORF1ab), ORF1a polyprotein (ORF1ab), surface glycoprotein (S), ORF3a protein (ORF3a), envelope protein (E), membrane glycoprotein (M), ORF6 protein (ORF6), ORF7a protein (ORF7a), and ORF7b (ORF7b) genes, complete cds; ORF8 gene, complete sequence; and nucleocapsid phosphoprotein (N) and ORF10 protein (ORF10) genes, complete cds	unknown	unknown	USA/TX-CDC-QDX24758375/2021
DeRonde et al AP	1	Severe acute respiratory syndrome coronavirus 2 isolate SARS-CoV-2/human/USA/AK-PHL10676/2021 ORF1ab polyprotein (ORF1ab), ORF1a polyprotein (ORF1ab), surface glycoprotein (S), ORF3a protein (ORF3a), envelope protein (E), membrane glycoprotein (M), ORF6 protein (ORF6), ORF7a protein (ORF7a), and ORF7b (ORF7b) genes, complete cds; ORF8 gene, complete sequence; and nucleocapsid phosphoprotein (N) and ORF10 protein (ORF10) genes, complete cds	unknown	unknown	USA/AK-PHL10676/2021
Howard et al CGT	1	Severe acute respiratory syndrome coronavirus 2 isolate SARS-CoV-2/human/USA/TX-CDC-QDX27168930/2021 ORF1ab polyprotein (ORF1ab), ORF1a polyprotein (ORF1ab), surface glycoprotein (S), ORF3a protein (ORF3a), envelope protein (E), membrane glycoprotein (M), ORF6 protein (ORF6), ORF7a protein (ORF7a), and ORF7b (ORF7b) genes, complete cds; ORF8 gene, complete sequence; and nucleocapsid phosphoprotein (N) and ORF10 protein (ORF10) genes, complete cds	unknown	unknown	USA/TX-CDC-QDX27168930/2021
Howard et al CGU	1	Severe acute respiratory syndrome coronavirus 2 isolate SARS-CoV-2/human/USA/CO-CDC-MMB08714093/2021 ORF1ab polyprotein (ORF1ab), ORF1a polyprotein (ORF1ab), surface glycoprotein (S), ORF3a protein (ORF3a), envelope protein (E), membrane glycoprotein (M), ORF6 protein (ORF6), ORF7a protein (ORF7a), and ORF7b (ORF7b) genes, complete cds; ORF8 gene, complete sequence; and nucleocapsid phosphoprotein (N) and ORF10 protein (ORF10) genes, complete cds	unknown	unknown	USA/CO-CDC-MMB08714093/2021
Howard et al CGV	1	Severe acute respiratory syndrome coronavirus 2 isolate SARS-CoV-2/human/USA/CO-CDC-MMB08717562/2021 ORF1ab polyprotein (ORF1ab), ORF1a polyprotein (ORF1ab), surface glycoprotein (S), ORF3a protein (ORF3a), envelope protein (E), membrane glycoprotein (M), ORF6 protein (ORF6), ORF7a protein (ORF7a), and ORF7b (ORF7b) genes, complete cds; ORF8 gene, complete sequence; and nucleocapsid phosphoprotein (N) and ORF10 protein (ORF10) genes, complete cds	unknown	unknown	USA/CO-CDC-MMB08717562/2021
Howard et al CGW	1	Severe acute respiratory syndrome coronavirus 2 isolate SARS-CoV-2/human/USA/NM-CDC-LC0091589/2021 ORF1ab polyprotein (ORF1ab), ORF1a polyprotein (ORF1ab), surface glycoprotein (S), ORF3a protein (ORF3a), envelope protein (E), membrane glycoprotein (M), ORF6 protein (ORF6), ORF7a protein (ORF7a), and ORF7b (ORF7b) genes, complete cds; ORF8 gene, complete sequence; and nucleocapsid phosphoprotein (N) and ORF10 protein (ORF10) genes, complete cds	unknown	unknown	USA/NM-CDC-LC0091589/2021
Howard et al CGX	1	Severe acute respiratory syndrome coronavirus 2 isolate SARS-CoV-2/human/USA/NM-CDC-LC0101749/2021 ORF1ab polyprotein (ORF1ab), ORF1a polyprotein (ORF1ab), surface glycoprotein (S), ORF3a protein (ORF3a), envelope protein (E), membrane glycoprotein (M), ORF6 protein (ORF6), ORF7a protein (ORF7a), and ORF7b (ORF7b) genes, complete cds; ORF8 gene, complete sequence; and nucleocapsid phosphoprotein (N) gene, complete cds	unknown	unknown	USA/NM-CDC-LC0101749/2021
Howard et al CGY	1	Severe acute respiratory syndrome coronavirus 2 isolate SARS-CoV-2/human/USA/CO-CDC-MMB09137230/2021 ORF1ab polyprotein (ORF1ab), ORF1a polyprotein (ORF1ab), surface glycoprotein (S), ORF3a protein (ORF3a), envelope protein (E), membrane glycoprotein (M), ORF6 protein (ORF6), ORF7a protein (ORF7a), and ORF7b (ORF7b) genes, complete cds; ORF8 gene, complete sequence; and nucleocapsid phosphoprotein (N) and ORF10 protein (ORF10) genes, complete cds	unknown	unknown	USA/CO-CDC-MMB09137230/2021
Howard et al CGZ	1	Severe acute respiratory syndrome coronavirus 2 isolate SARS-CoV-2/human/USA/CO-CDC-MMB09024582/2021 ORF1ab polyprotein (ORF1ab), ORF1a polyprotein (ORF1ab), surface glycoprotein (S), ORF3a protein (ORF3a), envelope protein (E), membrane glycoprotein (M), ORF6 protein (ORF6), ORF7a protein (ORF7a), and ORF7b (ORF7b) genes, complete cds; ORF8 gene, complete sequence; and nucleocapsid phosphoprotein (N) and ORF10 protein (ORF10) genes, complete cds	unknown	unknown	USA/CO-CDC-MMB09024582/2021
Howard et al CHA	1	Severe acute respiratory syndrome coronavirus 2 isolate SARS-CoV-2/human/USA/CO-CDC-MMB09122213/2021 ORF1ab polyprotein (ORF1ab), ORF1a polyprotein (ORF1ab), surface glycoprotein (S), ORF3a protein (ORF3a), envelope protein (E), membrane glycoprotein (M), ORF6 protein (ORF6), ORF7a protein (ORF7a), and ORF7b (ORF7b) genes, complete cds; ORF8 gene, complete sequence; and nucleocapsid phosphoprotein (N) and ORF10 protein (ORF10) genes, complete cds	unknown	unknown	USA/CO-CDC-MMB09122213/2021
Howard et al CHB	1	Severe acute respiratory syndrome coronavirus 2 isolate SARS-CoV-2/human/USA/CO-CDC-MMB09128338/2021 ORF1ab polyprotein (ORF1ab), ORF1a polyprotein (ORF1ab), surface glycoprotein (S), ORF3a protein (ORF3a), envelope protein (E), membrane glycoprotein (M), ORF6 protein (ORF6), ORF7a protein (ORF7a), and ORF7b (ORF7b) genes, complete cds; ORF8 gene, complete sequence; and nucleocapsid phosphoprotein (N) and ORF10 protein (ORF10) genes, complete cds	unknown	unknown	USA/CO-CDC-MMB09128338/2021
Bankers et al G	1	Severe acute respiratory syndrome coronavirus 2 isolate SARS-CoV-2/human/USA/CO-CDPHE-2101332703/2021 ORF1ab polyprotein (ORF1ab) gene, partial cds; ORF1a polyprotein (ORF1ab) gene, complete cds; surface glycoprotein (S) gene, partial cds; ORF3a protein (ORF3a) gene, complete cds; envelope protein (E) and membrane glycoprotein (M) genes, partial cds; ORF6 protein (ORF6) gene, complete cds; ORF7a protein (ORF7a) and ORF7b (ORF7b) genes, partial cds; ORF8 gene, complete sequence; and nucleocapsid phosphoprotein (N) and ORF10 protein (ORF10) genes, complete cds	unknown	unknown	USA/CO-CDPHE-2101332703/2021
Howard et al CHC	1	Severe acute respiratory syndrome coronavirus 2 isolate SARS-CoV-2/human/USA/CO-CDC-FG-040616/2021 ORF1ab polyprotein (ORF1ab) and ORF1a polyprotein (ORF1ab) genes, partial cds; surface glycoprotein (S), ORF3a protein (ORF3a), envelope protein (E), membrane glycoprotein (M), ORF6 protein (ORF6), ORF7a protein (ORF7a), and ORF7b (ORF7b) genes, complete cds; ORF8 gene, complete sequence; and nucleocapsid phosphoprotein (N) and ORF10 protein (ORF10) genes, complete cds	unknown	unknown	USA/CO-CDC-FG-040616/2021
Howard et al CHD	1	Severe acute respiratory syndrome coronavirus 2 isolate SARS-CoV-2/human/USA/CO-CDC-FG-045830/2021 ORF1ab polyprotein (ORF1ab) and ORF1a polyprotein (ORF1ab) genes, partial cds; surface glycoprotein (S), ORF3a protein (ORF3a), envelope protein (E), membrane glycoprotein (M), ORF6 protein (ORF6), ORF7a protein (ORF7a), and ORF7b (ORF7b) genes, complete cds; ORF8 gene, complete sequence; and nucleocapsid phosphoprotein (N) and ORF10 protein (ORF10) genes, complete cds	unknown	unknown	USA/CO-CDC-FG-045830/2021
Pandori et al L	1	Severe acute respiratory syndrome coronavirus 2 isolate SARS-CoV-2/human/USA/NV-NSPHL-LV375052/2021 ORF1ab polyprotein (ORF1ab), ORF1a polyprotein (ORF1ab), surface glycoprotein (S), ORF3a protein (ORF3a), envelope protein (E), membrane glycoprotein (M), ORF6 protein (ORF6), ORF7a protein (ORF7a), and ORF7b (ORF7b) genes, complete cds; ORF8 gene, complete sequence; and nucleocapsid phosphoprotein (N) and ORF10 protein (ORF10) genes, complete cds	unknown	unknown	USA/NV-NSPHL-LV375052/2021
Howard et al CHE	1	Severe acute respiratory syndrome coronavirus 2 isolate SARS-CoV-2/human/USA/CO-CDC-MMB09185922/2021 ORF1ab polyprotein (ORF1ab), ORF1a polyprotein (ORF1ab), surface glycoprotein (S), ORF3a protein (ORF3a), envelope protein (E), membrane glycoprotein (M), ORF6 protein (ORF6), ORF7a protein (ORF7a), and ORF7b (ORF7b) genes, complete cds; ORF8 gene, complete sequence; and nucleocapsid phosphoprotein (N) and ORF10 protein (ORF10) genes, complete cds	unknown	unknown	USA/CO-CDC-MMB09185922/2021
Howard et al CHF	1	Severe acute respiratory syndrome coronavirus 2 isolate SARS-CoV-2/human/USA/CO-CDC-MMB09156553/2021 ORF1ab polyprotein (ORF1ab), ORF1a polyprotein (ORF1ab), surface glycoprotein (S), ORF3a protein (ORF3a), envelope protein (E), membrane glycoprotein (M), ORF6 protein (ORF6), ORF7a protein (ORF7a), and ORF7b (ORF7b) genes, complete cds; ORF8 gene, complete sequence; and nucleocapsid phosphoprotein (N) and ORF10 protein (ORF10) genes, complete cds	unknown	unknown	USA/CO-CDC-MMB09156553/2021
Howard et al CHG	1	Severe acute respiratory syndrome coronavirus 2 isolate SARS-CoV-2/human/USA/CO-CDC-FG-043462/2021 ORF1ab polyprotein (ORF1ab) and ORF1a polyprotein (ORF1ab) genes, partial cds; surface glycoprotein (S), ORF3a protein (ORF3a), envelope protein (E), membrane glycoprotein (M), ORF6 protein (ORF6), ORF7a protein (ORF7a), and ORF7b (ORF7b) genes, complete cds; ORF8 gene, complete sequence; and nucleocapsid phosphoprotein (N) and ORF10 protein (ORF10) genes, complete cds	unknown	unknown	USA/CO-CDC-FG-043462/2021
Howard et al CHH	1	Severe acute respiratory syndrome coronavirus 2 isolate SARS-CoV-2/human/USA/CO-CDC-FG-040700/2021 ORF1ab polyprotein (ORF1ab) and ORF1a polyprotein (ORF1ab) genes, partial cds; surface glycoprotein (S), ORF3a protein (ORF3a), envelope protein (E), membrane glycoprotein (M), ORF6 protein (ORF6), ORF7a protein (ORF7a), and ORF7b (ORF7b) genes, complete cds; ORF8 gene, complete sequence; and nucleocapsid phosphoprotein (N) and ORF10 protein (ORF10) genes, complete cds	unknown	unknown	USA/CO-CDC-FG-040700/2021
Howard et al CHI	1	Severe acute respiratory syndrome coronavirus 2 isolate SARS-CoV-2/human/USA/MO-CDC-LC0094517/2021 ORF1ab polyprotein (ORF1ab), ORF1a polyprotein (ORF1ab), surface glycoprotein (S), ORF3a protein (ORF3a), envelope protein (E), membrane glycoprotein (M), ORF6 protein (ORF6), ORF7a protein (ORF7a), and ORF7b (ORF7b) genes, complete cds; ORF8 gene, complete sequence; and nucleocapsid phosphoprotein (N) and ORF10 protein (ORF10) genes, complete cds	unknown	unknown	USA/MO-CDC-LC0094517/2021
Johnson et al AI	1	Severe acute respiratory syndrome coronavirus 2 isolate SARS-CoV-2/human/USA/NMDOH-2021138240/2021 ORF1ab polyprotein (ORF1ab), ORF1a polyprotein (ORF1ab), surface glycoprotein (S), ORF3a protein (ORF3a), envelope protein (E), membrane glycoprotein (M), ORF6 protein (ORF6), ORF7a protein (ORF7a), and ORF7b (ORF7b) genes, complete cds; ORF8 gene, complete sequence; and nucleocapsid phosphoprotein (N) and ORF10 protein (ORF10) genes, complete cds	unknown	unknown	USA/NMDOH-2021138240/2021
Howard et al CHJ	1	Severe acute respiratory syndrome coronavirus 2 isolate SARS-CoV-2/human/USA/CO-CDC-FG-042100/2021 ORF1ab polyprotein (ORF1ab) and ORF1a polyprotein (ORF1ab) genes, partial cds; surface glycoprotein (S), ORF3a protein (ORF3a), envelope protein (E), membrane glycoprotein (M), ORF6 protein (ORF6), ORF7a protein (ORF7a), and ORF7b (ORF7b) genes, complete cds; ORF8 gene, complete sequence; and nucleocapsid phosphoprotein (N) and ORF10 protein (ORF10) genes, complete cds	unknown	unknown	USA/CO-CDC-FG-042100/2021
Howard et al CHK	1	Severe acute respiratory syndrome coronavirus 2 isolate SARS-CoV-2/human/USA/FL-CDC-LC0069895/2021 ORF1ab polyprotein (ORF1ab), ORF1a polyprotein (ORF1ab), surface glycoprotein (S), ORF3a protein (ORF3a), envelope protein (E), membrane glycoprotein (M), ORF6 protein (ORF6), ORF7a protein (ORF7a), and ORF7b (ORF7b) genes, complete cds; ORF8 gene, complete sequence; and nucleocapsid phosphoprotein (N) and ORF10 protein (ORF10) genes, complete cds	unknown	unknown	USA/FL-CDC-LC0069895/2021
Howard et al CHL	1	Severe acute respiratory syndrome coronavirus 2 isolate SARS-CoV-2/human/USA/CO-CDC-MMB09256571/2021 ORF1ab polyprotein (ORF1ab), ORF1a polyprotein (ORF1ab), surface glycoprotein (S), ORF3a protein (ORF3a), envelope protein (E), membrane glycoprotein (M), ORF6 protein (ORF6), ORF7a protein (ORF7a), and ORF7b (ORF7b) genes, complete cds; ORF8 gene, complete sequence; and nucleocapsid phosphoprotein (N) and ORF10 protein (ORF10) genes, complete cds	unknown	unknown	USA/CO-CDC-MMB09256571/2021
Howard et al CHM	1	Severe acute respiratory syndrome coronavirus 2 isolate SARS-CoV-2/human/USA/NV-CDC-QDX26446186/2021 ORF1ab polyprotein (ORF1ab), ORF1a polyprotein (ORF1ab), surface glycoprotein (S), ORF3a protein (ORF3a), envelope protein (E), membrane glycoprotein (M), ORF6 protein (ORF6), ORF7a protein (ORF7a), and ORF7b (ORF7b) genes, complete cds; ORF8 gene, complete sequence; and nucleocapsid phosphoprotein (N) and ORF10 protein (ORF10) genes, complete cds	unknown	unknown	USA/NV-CDC-QDX26446186/2021
Howard et al CHN	1	Severe acute respiratory syndrome coronavirus 2 isolate SARS-CoV-2/human/USA/NV-CDC-QDX26032455/2021 ORF1ab polyprotein (ORF1ab), ORF1a polyprotein (ORF1ab), surface glycoprotein (S), ORF3a protein (ORF3a), envelope protein (E), membrane glycoprotein (M), ORF6 protein (ORF6), ORF7a protein (ORF7a), and ORF7b (ORF7b) genes, complete cds; ORF8 gene, complete sequence; and nucleocapsid phosphoprotein (N) and ORF10 protein (ORF10) genes, complete cds	unknown	unknown	USA/NV-CDC-QDX26032455/2021
Howard et al CHO	1	Severe acute respiratory syndrome coronavirus 2 isolate SARS-CoV-2/human/USA/CA-CDC-FG-038271/2021 ORF1ab polyprotein (ORF1ab) and ORF1a polyprotein (ORF1ab) genes, partial cds; surface glycoprotein (S), ORF3a protein (ORF3a), envelope protein (E), membrane glycoprotein (M), ORF6 protein (ORF6), ORF7a protein (ORF7a), and ORF7b (ORF7b) genes, complete cds; ORF8 gene, complete sequence; and nucleocapsid phosphoprotein (N) and ORF10 protein (ORF10) genes, complete cds	unknown	unknown	USA/CA-CDC-FG-038271/2021
Bankers et al H	1	Severe acute respiratory syndrome coronavirus 2 isolate SARS-CoV-2/human/USA/CO-CDPHE-2101326774/2021 ORF1ab polyprotein (ORF1ab), ORF1a polyprotein (ORF1ab), surface glycoprotein (S), ORF3a protein (ORF3a), envelope protein (E), membrane glycoprotein (M), ORF6 protein (ORF6), ORF7a protein (ORF7a), and ORF7b (ORF7b) genes, complete cds; ORF8 gene, complete sequence; and nucleocapsid phosphoprotein (N) and ORF10 protein (ORF10) genes, complete cds	unknown	unknown	USA/CO-CDPHE-2101326774/2021
Howard et al CHP	1	Severe acute respiratory syndrome coronavirus 2 isolate SARS-CoV-2/human/USA/CA-CDC-QDX27211936/2021 ORF1ab polyprotein (ORF1ab), ORF1a polyprotein (ORF1ab), surface glycoprotein (S), ORF3a protein (ORF3a), envelope protein (E), membrane glycoprotein (M), ORF6 protein (ORF6), ORF7a protein (ORF7a), and ORF7b (ORF7b) genes, complete cds; ORF8 gene, complete sequence; and nucleocapsid phosphoprotein (N) and ORF10 protein (ORF10) genes, complete cds	unknown	unknown	USA/CA-CDC-QDX27211936/2021
Sheth et al GI	1	Severe acute respiratory syndrome coronavirus 2 isolate SARS-CoV-2/human/USA/WY-CDC-2-4567860/2021 ORF1ab polyprotein (ORF1ab), ORF1a polyprotein (ORF1ab), surface glycoprotein (S), ORF3a protein (ORF3a), envelope protein (E), membrane glycoprotein (M), ORF6 protein (ORF6), ORF7a protein (ORF7a), and ORF7b (ORF7b) genes, complete cds; ORF8 gene, complete sequence; and nucleocapsid phosphoprotein (N) and ORF10 protein (ORF10) genes, complete cds	unknown	unknown	USA/WY-CDC-2-4567860/2021
Howard et al CHQ	1	Severe acute respiratory syndrome coronavirus 2 isolate SARS-CoV-2/human/USA/WY-CDC-LC0109229/2021 ORF1ab polyprotein (ORF1ab), ORF1a polyprotein (ORF1ab), surface glycoprotein (S), ORF3a protein (ORF3a), envelope protein (E), membrane glycoprotein (M), ORF6 protein (ORF6), ORF7a protein (ORF7a), and ORF7b (ORF7b) genes, complete cds; ORF8 gene, complete sequence; and nucleocapsid phosphoprotein (N) and ORF10 protein (ORF10) genes, complete cds	unknown	unknown	USA/WY-CDC-LC0109229/2021
Sheth et al GJ	1	Severe acute respiratory syndrome coronavirus 2 isolate SARS-CoV-2/human/USA/WY-CDC-2-4653370/2021 ORF1ab polyprotein (ORF1ab), ORF1a polyprotein (ORF1ab), surface glycoprotein (S), ORF3a protein (ORF3a), envelope protein (E), membrane glycoprotein (M), ORF6 protein (ORF6), ORF7a protein (ORF7a), and ORF7b (ORF7b) genes, complete cds; ORF8 gene, complete sequence; and nucleocapsid phosphoprotein (N) and ORF10 protein (ORF10) genes, complete cds	unknown	unknown	USA/WY-CDC-2-4653370/2021
Sheth et al GK	1	Severe acute respiratory syndrome coronavirus 2 isolate SARS-CoV-2/human/USA/WY-CDC-2-4635053/2021 ORF1ab polyprotein (ORF1ab), ORF1a polyprotein (ORF1ab), surface glycoprotein (S), ORF3a protein (ORF3a), envelope protein (E), membrane glycoprotein (M), ORF6 protein (ORF6), ORF7a protein (ORF7a), and ORF7b (ORF7b) genes, complete cds; ORF8 gene, complete sequence; and nucleocapsid phosphoprotein (N) and ORF10 protein (ORF10) genes, complete cds	unknown	unknown	USA/WY-CDC-2-4635053/2021
Sheth et al GL	1	Severe acute respiratory syndrome coronavirus 2 isolate SARS-CoV-2/human/USA/WY-CDC-2-4679268/2021 ORF1ab polyprotein (ORF1ab), ORF1a polyprotein (ORF1ab), surface glycoprotein (S), ORF3a protein (ORF3a), envelope protein (E), membrane glycoprotein (M), and ORF6 protein (ORF6) genes, complete cds; ORF7a gene, complete sequence; ORF7b (ORF7b) gene, complete cds; ORF8 gene, complete sequence; and nucleocapsid phosphoprotein (N) and ORF10 protein (ORF10) genes, complete cds	unknown	unknown	USA/WY-CDC-2-4679268/2021
Howard et al CHR	1	Severe acute respiratory syndrome coronavirus 2 isolate SARS-CoV-2/human/USA/CO-CDC-MMB09386383/2021 ORF1ab polyprotein (ORF1ab), ORF1a polyprotein (ORF1ab), surface glycoprotein (S), ORF3a protein (ORF3a), envelope protein (E), membrane glycoprotein (M), ORF6 protein (ORF6), ORF7a protein (ORF7a), and ORF7b (ORF7b) genes, complete cds; ORF8 gene, complete sequence; and nucleocapsid phosphoprotein (N) and ORF10 protein (ORF10) genes, complete cds	unknown	unknown	USA/CO-CDC-MMB09386383/2021
Howard et al CHS	1	Severe acute respiratory syndrome coronavirus 2 isolate SARS-CoV-2/human/USA/CO-CDC-MMB09386347/2021 ORF1ab polyprotein (ORF1ab), ORF1a polyprotein (ORF1ab), surface glycoprotein (S), ORF3a protein (ORF3a), envelope protein (E), membrane glycoprotein (M), ORF6 protein (ORF6), ORF7a protein (ORF7a), and ORF7b (ORF7b) genes, complete cds; ORF8 gene, complete sequence; and nucleocapsid phosphoprotein (N) and ORF10 protein (ORF10) genes, complete cds	unknown	unknown	USA/CO-CDC-MMB09386347/2021
Howard et al CHT	1	Severe acute respiratory syndrome coronavirus 2 isolate SARS-CoV-2/human/USA/AL-CDC-FG-052897/2021 ORF1ab polyprotein (ORF1ab) and ORF1a polyprotein (ORF1ab) genes, partial cds; surface glycoprotein (S), ORF3a protein (ORF3a), envelope protein (E), membrane glycoprotein (M), ORF6 protein (ORF6), ORF7a protein (ORF7a), and ORF7b (ORF7b) genes, complete cds; ORF8 gene, complete sequence; and nucleocapsid phosphoprotein (N) and ORF10 protein (ORF10) genes, complete cds	unknown	unknown	USA/AL-CDC-FG-052897/2021
Siddle,K.J., Adams,G., Pearlman,L., Gladden-Young,A., Vicente,G., Blumenstiel,B., DeFelice,M., Lee,M., McGovern,S., Lagerborg,K., Rudy,M., DeRuff,K., Carter,A., Normandin,E., Bauer,M., Reilly,S., Tomkins-Tinch,C., Loreth,C., Chaluvadi,S., Meldrim,J., Granger,B., Lemieux,J.E., Birren,B.W., Sabeti,P.C., Larkin,K., Dodge,S., Lennon,N., Madoff,L., Brown,C., Gallagher,G., Smole,S., Park,D.J., Gabriel,S., and MacInnis,B.L. DK	1	Severe acute respiratory syndrome coronavirus 2 isolate SARS-CoV-2/human/USA/MA-CDCBI-CRSP_YFCYUNYJJ6ZDVSVJ/2021 ORF1ab polyprotein (ORF1ab), ORF1a polyprotein (ORF1ab), surface glycoprotein (S), ORF3a protein (ORF3a), envelope protein (E), membrane glycoprotein (M), ORF6 protein (ORF6), ORF7a protein (ORF7a), and ORF7b (ORF7b) genes, complete cds; ORF8 gene, complete sequence; and nucleocapsid phosphoprotein (N) and ORF10 protein (ORF10) genes, complete cds	unknown	unknown	USA/MA-CDCBI-CRSP_YFCYUNYJJ6ZDVSVJ/2021
Howard et al CHU	1	Severe acute respiratory syndrome coronavirus 2 isolate SARS-CoV-2/human/USA/TX-CDC-ASC210156107/2021 ORF1ab polyprotein (ORF1ab), ORF1a polyprotein (ORF1ab), surface glycoprotein (S), ORF3a protein (ORF3a), envelope protein (E), membrane glycoprotein (M), ORF6 protein (ORF6), ORF7a protein (ORF7a), and ORF7b (ORF7b) genes, complete cds; ORF8 gene, complete sequence; and nucleocapsid phosphoprotein (N) and ORF10 protein (ORF10) genes, complete cds	unknown	unknown	USA/TX-CDC-ASC210156107/2021
Howard et al CHV	1	Severe acute respiratory syndrome coronavirus 2 isolate SARS-CoV-2/human/USA/FL-CDC-QDX26574479/2021 ORF1ab polyprotein (ORF1ab), ORF1a polyprotein (ORF1ab), surface glycoprotein (S), ORF3a protein (ORF3a), envelope protein (E), membrane glycoprotein (M), ORF6 protein (ORF6), ORF7a protein (ORF7a), and ORF7b (ORF7b) genes, complete cds; ORF8 gene, complete sequence; and nucleocapsid phosphoprotein (N) and ORF10 protein (ORF10) genes, complete cds	unknown	unknown	USA/FL-CDC-QDX26574479/2021
Howard et al CHW	1	Severe acute respiratory syndrome coronavirus 2 isolate SARS-CoV-2/human/USA/TX-CDC-QDX27169201/2021 ORF1ab polyprotein (ORF1ab), ORF1a polyprotein (ORF1ab), surface glycoprotein (S), ORF3a protein (ORF3a), envelope protein (E), membrane glycoprotein (M), ORF6 protein (ORF6), ORF7a protein (ORF7a), and ORF7b (ORF7b) genes, complete cds; ORF8 gene, complete sequence; and nucleocapsid phosphoprotein (N) and ORF10 protein (ORF10) genes, complete cds	unknown	unknown	USA/TX-CDC-QDX27169201/2021
Howard et al CHX	1	Severe acute respiratory syndrome coronavirus 2 isolate SARS-CoV-2/human/USA/NV-CDC-QDX27212105/2021 ORF1ab polyprotein (ORF1ab), ORF1a polyprotein (ORF1ab), surface glycoprotein (S), ORF3a protein (ORF3a), envelope protein (E), membrane glycoprotein (M), ORF6 protein (ORF6), ORF7a protein (ORF7a), and ORF7b (ORF7b) genes, complete cds; ORF8 gene, complete sequence; and nucleocapsid phosphoprotein (N) and ORF10 protein (ORF10) genes, complete cds	unknown	unknown	USA/NV-CDC-QDX27212105/2021
Pokharel et al K	1	Severe acute respiratory syndrome coronavirus 2 isolate SARS-CoV-2/human/USA/TX-DSHS-7595/2021 ORF1ab polyprotein (ORF1ab), ORF1a polyprotein (ORF1ab), surface glycoprotein (S), ORF3a protein (ORF3a), envelope protein (E), membrane glycoprotein (M), ORF6 protein (ORF6), ORF7a protein (ORF7a), and ORF7b (ORF7b) genes, complete cds; ORF8 gene, complete sequence; and nucleocapsid phosphoprotein (N) and ORF10 protein (ORF10) genes, complete cds	unknown	unknown	USA/TX-DSHS-7595/2021
Howard et al CHY	1	Severe acute respiratory syndrome coronavirus 2 isolate SARS-CoV-2/human/USA/TX-CDC-ASC210158528/2021 ORF1ab polyprotein (ORF1ab), ORF1a polyprotein (ORF1ab), surface glycoprotein (S), ORF3a protein (ORF3a), envelope protein (E), membrane glycoprotein (M), ORF6 protein (ORF6), ORF7a protein (ORF7a), and ORF7b (ORF7b) genes, complete cds; ORF8 gene, complete sequence; and nucleocapsid phosphoprotein (N) and ORF10 protein (ORF10) genes, complete cds	unknown	unknown	USA/TX-CDC-ASC210158528/2021
Howard et al CHZ	1	Severe acute respiratory syndrome coronavirus 2 isolate SARS-CoV-2/human/USA/TX-CDC-FG-043948/2021 ORF1ab polyprotein (ORF1ab) and ORF1a polyprotein (ORF1ab) genes, partial cds; surface glycoprotein (S), ORF3a protein (ORF3a), envelope protein (E), membrane glycoprotein (M), ORF6 protein (ORF6), ORF7a protein (ORF7a), and ORF7b (ORF7b) genes, complete cds; ORF8 gene, complete sequence; and nucleocapsid phosphoprotein (N) and ORF10 protein (ORF10) genes, complete cds	unknown	unknown	USA/TX-CDC-FG-043948/2021
Howard et al CIA	1	Severe acute respiratory syndrome coronavirus 2 isolate SARS-CoV-2/human/USA/TX-CDC-FG-044121/2021 ORF1ab polyprotein (ORF1ab) and ORF1a polyprotein (ORF1ab) genes, partial cds; surface glycoprotein (S), ORF3a protein (ORF3a), envelope protein (E), membrane glycoprotein (M), ORF6 protein (ORF6), ORF7a protein (ORF7a), and ORF7b (ORF7b) genes, complete cds; ORF8 gene, complete sequence; and nucleocapsid phosphoprotein (N) and ORF10 protein (ORF10) genes, complete cds	unknown	unknown	USA/TX-CDC-FG-044121/2021
Howard et al CIB	1	Severe acute respiratory syndrome coronavirus 2 isolate SARS-CoV-2/human/USA/CO-CDC-MMB08892967/2021 ORF1ab polyprotein (ORF1ab), ORF1a polyprotein (ORF1ab), surface glycoprotein (S), ORF3a protein (ORF3a), envelope protein (E), membrane glycoprotein (M), ORF6 protein (ORF6), ORF7a protein (ORF7a), and ORF7b (ORF7b) genes, complete cds; ORF8 gene, complete sequence; and nucleocapsid phosphoprotein (N) and ORF10 protein (ORF10) genes, complete cds	unknown	unknown	USA/CO-CDC-MMB08892967/2021
Howard et al CIC	1	Severe acute respiratory syndrome coronavirus 2 isolate SARS-CoV-2/human/USA/CO-CDC-MMB08981950/2021 ORF1ab polyprotein (ORF1ab), ORF1a polyprotein (ORF1ab), surface glycoprotein (S), ORF3a protein (ORF3a), envelope protein (E), membrane glycoprotein (M), ORF6 protein (ORF6), ORF7a protein (ORF7a), and ORF7b (ORF7b) genes, complete cds; ORF8 gene, complete sequence; and nucleocapsid phosphoprotein (N) and ORF10 protein (ORF10) genes, complete cds	unknown	unknown	USA/CO-CDC-MMB08981950/2021
Howard et al CID	1	Severe acute respiratory syndrome coronavirus 2 isolate SARS-CoV-2/human/USA/CO-CDC-ASC210105847/2021 ORF1ab polyprotein (ORF1ab), ORF1a polyprotein (ORF1ab), surface glycoprotein (S), ORF3a protein (ORF3a), envelope protein (E), membrane glycoprotein (M), ORF6 protein (ORF6), ORF7a protein (ORF7a), and ORF7b (ORF7b) genes, complete cds; ORF8 gene, complete sequence; and nucleocapsid phosphoprotein (N) and ORF10 protein (ORF10) genes, complete cds	unknown	unknown	USA/CO-CDC-ASC210105847/2021
Howard et al CIE	1	Severe acute respiratory syndrome coronavirus 2 isolate SARS-CoV-2/human/USA/CO-CDC-MMB08978933/2021 ORF1ab polyprotein (ORF1ab), ORF1a polyprotein (ORF1ab), surface glycoprotein (S), ORF3a protein (ORF3a), envelope protein (E), membrane glycoprotein (M), ORF6 protein (ORF6), ORF7a protein (ORF7a), and ORF7b (ORF7b) genes, complete cds; ORF8 gene, complete sequence; and nucleocapsid phosphoprotein (N) and ORF10 protein (ORF10) genes, complete cds	unknown	unknown	USA/CO-CDC-MMB08978933/2021
Howard et al CIF	1	Severe acute respiratory syndrome coronavirus 2 isolate SARS-CoV-2/human/USA/CO-CDC-ASC210106037/2021 ORF1ab polyprotein (ORF1ab), ORF1a polyprotein (ORF1ab), surface glycoprotein (S), ORF3a protein (ORF3a), envelope protein (E), membrane glycoprotein (M), ORF6 protein (ORF6), ORF7a protein (ORF7a), and ORF7b (ORF7b) genes, complete cds; ORF8 gene, complete sequence; and nucleocapsid phosphoprotein (N) and ORF10 protein (ORF10) genes, complete cds	unknown	unknown	USA/CO-CDC-ASC210106037/2021
Howard et al CIG	1	Severe acute respiratory syndrome coronavirus 2 isolate SARS-CoV-2/human/USA/CO-CDC-MMB08993534/2021 ORF1ab polyprotein (ORF1ab), ORF1a polyprotein (ORF1ab), surface glycoprotein (S), ORF3a protein (ORF3a), envelope protein (E), membrane glycoprotein (M), ORF6 protein (ORF6), ORF7a protein (ORF7a), and ORF7b (ORF7b) genes, complete cds; ORF8 gene, complete sequence; and nucleocapsid phosphoprotein (N) and ORF10 protein (ORF10) genes, complete cds	unknown	unknown	USA/CO-CDC-MMB08993534/2021
Howard et al CIH	1	Severe acute respiratory syndrome coronavirus 2 isolate SARS-CoV-2/human/USA/CO-CDC-MMB09032090/2021 ORF1ab polyprotein (ORF1ab), ORF1a polyprotein (ORF1ab), surface glycoprotein (S), ORF3a protein (ORF3a), envelope protein (E), membrane glycoprotein (M), ORF6 protein (ORF6), ORF7a protein (ORF7a), and ORF7b (ORF7b) genes, complete cds; ORF8 gene, complete sequence; and nucleocapsid phosphoprotein (N) and ORF10 protein (ORF10) genes, complete cds	unknown	unknown	USA/CO-CDC-MMB09032090/2021
Howard et al CII	1	Severe acute respiratory syndrome coronavirus 2 isolate SARS-CoV-2/human/USA/CO-CDC-MMB09071036/2021 ORF1ab polyprotein (ORF1ab), ORF1a polyprotein (ORF1ab), surface glycoprotein (S), ORF3a protein (ORF3a), envelope protein (E), membrane glycoprotein (M), ORF6 protein (ORF6), ORF7a protein (ORF7a), and ORF7b (ORF7b) genes, complete cds; ORF8 gene, complete sequence; and nucleocapsid phosphoprotein (N) and ORF10 protein (ORF10) genes, complete cds	unknown	unknown	USA/CO-CDC-MMB09071036/2021
Howard et al CIJ	1	Severe acute respiratory syndrome coronavirus 2 isolate SARS-CoV-2/human/USA/CO-CDC-MMB09058618/2021 ORF1ab polyprotein (ORF1ab), ORF1a polyprotein (ORF1ab), surface glycoprotein (S), ORF3a protein (ORF3a), envelope protein (E), membrane glycoprotein (M), ORF6 protein (ORF6), ORF7a protein (ORF7a), and ORF7b (ORF7b) genes, complete cds; ORF8 gene, complete sequence; and nucleocapsid phosphoprotein (N) and ORF10 protein (ORF10) genes, complete cds	unknown	unknown	USA/CO-CDC-MMB09058618/2021
Howard et al CIK	1	Severe acute respiratory syndrome coronavirus 2 isolate SARS-CoV-2/human/USA/CO-CDC-MMB09193580/2021 ORF1ab polyprotein (ORF1ab), ORF1a polyprotein (ORF1ab), surface glycoprotein (S), ORF3a protein (ORF3a), envelope protein (E), membrane glycoprotein (M), ORF6 protein (ORF6), ORF7a protein (ORF7a), and ORF7b (ORF7b) genes, complete cds; ORF8 gene, complete sequence; and nucleocapsid phosphoprotein (N) and ORF10 protein (ORF10) genes, complete cds	unknown	unknown	USA/CO-CDC-MMB09193580/2021
Howard et al CIL	1	Severe acute respiratory syndrome coronavirus 2 isolate SARS-CoV-2/human/USA/CO-CDC-MMB09444620/2021 ORF1ab polyprotein (ORF1ab), ORF1a polyprotein (ORF1ab), surface glycoprotein (S), ORF3a protein (ORF3a), envelope protein (E), membrane glycoprotein (M), ORF6 protein (ORF6), ORF7a protein (ORF7a), and ORF7b (ORF7b) genes, complete cds; ORF8 gene, complete sequence; and nucleocapsid phosphoprotein (N) and ORF10 protein (ORF10) genes, complete cds	unknown	unknown	USA/CO-CDC-MMB09444620/2021
Howard et al CIM	1	Severe acute respiratory syndrome coronavirus 2 isolate SARS-CoV-2/human/USA/CO-CDC-MMB09517868/2021 ORF1ab polyprotein (ORF1ab), ORF1a polyprotein (ORF1ab), surface glycoprotein (S), ORF3a protein (ORF3a), envelope protein (E), membrane glycoprotein (M), ORF6 protein (ORF6), ORF7a protein (ORF7a), and ORF7b (ORF7b) genes, complete cds; ORF8 gene, complete sequence; and nucleocapsid phosphoprotein (N) and ORF10 protein (ORF10) genes, complete cds	unknown	unknown	USA/CO-CDC-MMB09517868/2021
Howard et al CIN	1	Severe acute respiratory syndrome coronavirus 2 isolate SARS-CoV-2/human/USA/CO-CDC-MMB09417000/2021 ORF1ab polyprotein (ORF1ab), ORF1a polyprotein (ORF1ab), surface glycoprotein (S), ORF3a protein (ORF3a), envelope protein (E), membrane glycoprotein (M), ORF6 protein (ORF6), ORF7a protein (ORF7a), and ORF7b (ORF7b) genes, complete cds; ORF8 gene, complete sequence; and nucleocapsid phosphoprotein (N) and ORF10 protein (ORF10) genes, complete cds	unknown	unknown	USA/CO-CDC-MMB09417000/2021
Howard et al CIO	1	Severe acute respiratory syndrome coronavirus 2 isolate SARS-CoV-2/human/USA/CO-CDC-MMB09470712/2021 ORF1ab polyprotein (ORF1ab), ORF1a polyprotein (ORF1ab), surface glycoprotein (S), ORF3a protein (ORF3a), envelope protein (E), membrane glycoprotein (M), ORF6 protein (ORF6), ORF7a protein (ORF7a), and ORF7b (ORF7b) genes, complete cds; ORF8 gene, complete sequence; and nucleocapsid phosphoprotein (N) and ORF10 protein (ORF10) genes, complete cds	unknown	unknown	USA/CO-CDC-MMB09470712/2021
Howard et al CIP	1	Severe acute respiratory syndrome coronavirus 2 isolate SARS-CoV-2/human/USA/CO-CDC-MMB09420740/2021 ORF1ab polyprotein (ORF1ab), ORF1a polyprotein (ORF1ab), surface glycoprotein (S), ORF3a protein (ORF3a), envelope protein (E), membrane glycoprotein (M), ORF6 protein (ORF6), ORF7a protein (ORF7a), and ORF7b (ORF7b) genes, complete cds; ORF8 gene, complete sequence; and nucleocapsid phosphoprotein (N) and ORF10 protein (ORF10) genes, complete cds	unknown	unknown	USA/CO-CDC-MMB09420740/2021
Howard et al CIQ	1	Severe acute respiratory syndrome coronavirus 2 isolate SARS-CoV-2/human/USA/CA-CDC-FG-050418/2021 ORF1ab polyprotein (ORF1ab) and ORF1a polyprotein (ORF1ab) genes, partial cds; surface glycoprotein (S), ORF3a protein (ORF3a), envelope protein (E), membrane glycoprotein (M), ORF6 protein (ORF6), ORF7a protein (ORF7a), and ORF7b (ORF7b) genes, complete cds; ORF8 gene, complete sequence; and nucleocapsid phosphoprotein (N) and ORF10 protein (ORF10) genes, complete cds	unknown	unknown	USA/CA-CDC-FG-050418/2021
Howard et al CIR	1	Severe acute respiratory syndrome coronavirus 2 isolate SARS-CoV-2/human/USA/CA-CDC-FG-050429/2021 ORF1ab polyprotein (ORF1ab) and ORF1a polyprotein (ORF1ab) genes, partial cds; surface glycoprotein (S) and ORF3a protein (ORF3a) genes, complete cds; envelope protein (E) gene, partial cds; membrane glycoprotein (M), ORF6 protein (ORF6), ORF7a protein (ORF7a), and ORF7b (ORF7b) genes, complete cds; ORF8 gene, complete sequence; and nucleocapsid phosphoprotein (N) and ORF10 protein (ORF10) genes, complete cds	unknown	unknown	USA/CA-CDC-FG-050429/2021
Howard et al CIS	1	Severe acute respiratory syndrome coronavirus 2 isolate SARS-CoV-2/human/USA/CA-CDC-FG-061769/2021 ORF1ab polyprotein (ORF1ab) and ORF1a polyprotein (ORF1ab) genes, partial cds; surface glycoprotein (S), ORF3a protein (ORF3a), envelope protein (E), membrane glycoprotein (M), ORF6 protein (ORF6), ORF7a protein (ORF7a), and ORF7b (ORF7b) genes, complete cds; ORF8 gene, complete sequence; and nucleocapsid phosphoprotein (N) and ORF10 protein (ORF10) genes, complete cds	unknown	unknown	USA/CA-CDC-FG-061769/2021
Howard et al CIT	1	Severe acute respiratory syndrome coronavirus 2 isolate SARS-CoV-2/human/USA/CA-CDC-FG-061856/2021 ORF1ab polyprotein (ORF1ab) and ORF1a polyprotein (ORF1ab) genes, partial cds; surface glycoprotein (S), ORF3a protein (ORF3a), envelope protein (E), membrane glycoprotein (M), ORF6 protein (ORF6), ORF7a protein (ORF7a), and ORF7b (ORF7b) genes, complete cds; ORF8 gene, complete sequence; and nucleocapsid phosphoprotein (N) and ORF10 protein (ORF10) genes, complete cds	unknown	unknown	USA/CA-CDC-FG-061856/2021
Howard et al CIU	1	Severe acute respiratory syndrome coronavirus 2 isolate SARS-CoV-2/human/USA/SC-CDC-MMB09521914/2021 ORF1ab polyprotein (ORF1ab), ORF1a polyprotein (ORF1ab), surface glycoprotein (S), ORF3a protein (ORF3a), envelope protein (E), membrane glycoprotein (M), ORF6 protein (ORF6), ORF7a protein (ORF7a), and ORF7b (ORF7b) genes, complete cds; ORF8 gene, complete sequence; and nucleocapsid phosphoprotein (N) and ORF10 protein (ORF10) genes, complete cds	unknown	unknown	USA/SC-CDC-MMB09521914/2021
Howard et al CIV	1	Severe acute respiratory syndrome coronavirus 2 isolate SARS-CoV-2/human/USA/CO-CDC-MMB09386197/2021 ORF1ab polyprotein (ORF1ab), ORF1a polyprotein (ORF1ab), surface glycoprotein (S), ORF3a protein (ORF3a), envelope protein (E), membrane glycoprotein (M), ORF6 protein (ORF6), ORF7a protein (ORF7a), and ORF7b (ORF7b) genes, complete cds; ORF8 gene, complete sequence; and nucleocapsid phosphoprotein (N) and ORF10 protein (ORF10) genes, complete cds	unknown	unknown	USA/CO-CDC-MMB09386197/2021
Howard et al CIW	1	Severe acute respiratory syndrome coronavirus 2 isolate SARS-CoV-2/human/USA/CO-CDC-MMB09207178/2021 ORF1ab polyprotein (ORF1ab), ORF1a polyprotein (ORF1ab), surface glycoprotein (S), ORF3a protein (ORF3a), envelope protein (E), membrane glycoprotein (M), ORF6 protein (ORF6), ORF7a protein (ORF7a), and ORF7b (ORF7b) genes, complete cds; ORF8 gene, complete sequence; and nucleocapsid phosphoprotein (N) and ORF10 protein (ORF10) genes, complete cds	unknown	unknown	USA/CO-CDC-MMB09207178/2021
Howard et al CIX	1	Severe acute respiratory syndrome coronavirus 2 isolate SARS-CoV-2/human/USA/CO-CDC-MMB09439489/2021 ORF1ab polyprotein (ORF1ab), ORF1a polyprotein (ORF1ab), surface glycoprotein (S), ORF3a protein (ORF3a), envelope protein (E), membrane glycoprotein (M), ORF6 protein (ORF6), ORF7a protein (ORF7a), and ORF7b (ORF7b) genes, complete cds; ORF8 gene, complete sequence; and nucleocapsid phosphoprotein (N) and ORF10 protein (ORF10) genes, complete cds	unknown	unknown	USA/CO-CDC-MMB09439489/2021
Howard et al CIY	1	Severe acute respiratory syndrome coronavirus 2 isolate SARS-CoV-2/human/USA/CO-CDC-MMB09212476/2021 ORF1ab polyprotein (ORF1ab), ORF1a polyprotein (ORF1ab), surface glycoprotein (S), ORF3a protein (ORF3a), envelope protein (E), membrane glycoprotein (M), ORF6 protein (ORF6), ORF7a protein (ORF7a), and ORF7b (ORF7b) genes, complete cds; ORF8 gene, complete sequence; and nucleocapsid phosphoprotein (N) and ORF10 protein (ORF10) genes, complete cds	unknown	unknown	USA/CO-CDC-MMB09212476/2021
Howard et al CIZ	1	Severe acute respiratory syndrome coronavirus 2 isolate SARS-CoV-2/human/USA/CO-CDC-MMB09305032/2021 ORF1ab polyprotein (ORF1ab), ORF1a polyprotein (ORF1ab), surface glycoprotein (S), ORF3a protein (ORF3a), envelope protein (E), membrane glycoprotein (M), ORF6 protein (ORF6), ORF7a protein (ORF7a), and ORF7b (ORF7b) genes, complete cds; ORF8 gene, complete sequence; and nucleocapsid phosphoprotein (N) and ORF10 protein (ORF10) genes, complete cds	unknown	unknown	USA/CO-CDC-MMB09305032/2021
Howard et al CJA	1	Severe acute respiratory syndrome coronavirus 2 isolate SARS-CoV-2/human/USA/CO-CDC-LC0109369/2021 ORF1ab polyprotein (ORF1ab), ORF1a polyprotein (ORF1ab), surface glycoprotein (S), ORF3a protein (ORF3a), envelope protein (E), membrane glycoprotein (M), ORF6 protein (ORF6), ORF7a protein (ORF7a), and ORF7b (ORF7b) genes, complete cds; ORF8 gene, complete sequence; and nucleocapsid phosphoprotein (N) and ORF10 protein (ORF10) genes, complete cds	unknown	unknown	USA/CO-CDC-LC0109369/2021
Howard et al CJB	1	Severe acute respiratory syndrome coronavirus 2 isolate SARS-CoV-2/human/USA/CO-CDC-MMB09411727/2021 ORF1ab polyprotein (ORF1ab), ORF1a polyprotein (ORF1ab), surface glycoprotein (S), ORF3a protein (ORF3a), envelope protein (E), membrane glycoprotein (M), ORF6 protein (ORF6), ORF7a protein (ORF7a), and ORF7b (ORF7b) genes, complete cds; ORF8 gene, complete sequence; and nucleocapsid phosphoprotein (N) and ORF10 protein (ORF10) genes, complete cds	unknown	unknown	USA/CO-CDC-MMB09411727/2021
Howard et al CJC	1	Severe acute respiratory syndrome coronavirus 2 isolate SARS-CoV-2/human/USA/CO-CDC-MMB09394686/2021 ORF1ab polyprotein (ORF1ab), ORF1a polyprotein (ORF1ab), surface glycoprotein (S), ORF3a protein (ORF3a), envelope protein (E), membrane glycoprotein (M), ORF6 protein (ORF6), ORF7a protein (ORF7a), and ORF7b (ORF7b) genes, complete cds; ORF8 gene, complete sequence; and nucleocapsid phosphoprotein (N) and ORF10 protein (ORF10) genes, complete cds	unknown	unknown	USA/CO-CDC-MMB09394686/2021
Howard et al CJD	1	Severe acute respiratory syndrome coronavirus 2 isolate SARS-CoV-2/human/USA/CO-CDC-MMB09372051/2021 ORF1ab polyprotein (ORF1ab), ORF1a polyprotein (ORF1ab), surface glycoprotein (S), ORF3a protein (ORF3a), envelope protein (E), membrane glycoprotein (M), ORF6 protein (ORF6), ORF7a protein (ORF7a), and ORF7b (ORF7b) genes, complete cds; ORF8 gene, complete sequence; and nucleocapsid phosphoprotein (N) and ORF10 protein (ORF10) genes, complete cds	unknown	unknown	USA/CO-CDC-MMB09372051/2021
Howard et al CJE	1	Severe acute respiratory syndrome coronavirus 2 isolate SARS-CoV-2/human/USA/CO-CDC-MMB09380913/2021 ORF1ab polyprotein (ORF1ab), ORF1a polyprotein (ORF1ab), surface glycoprotein (S), ORF3a protein (ORF3a), envelope protein (E), membrane glycoprotein (M), ORF6 protein (ORF6), ORF7a protein (ORF7a), and ORF7b (ORF7b) genes, complete cds; ORF8 gene, complete sequence; and nucleocapsid phosphoprotein (N) and ORF10 protein (ORF10) genes, complete cds	unknown	unknown	USA/CO-CDC-MMB09380913/2021
Howard et al CJF	1	Severe acute respiratory syndrome coronavirus 2 isolate SARS-CoV-2/human/USA/CO-CDC-MMB08669954/2021 ORF1ab polyprotein (ORF1ab), ORF1a polyprotein (ORF1ab), surface glycoprotein (S), ORF3a protein (ORF3a), envelope protein (E), and membrane glycoprotein (M) genes, complete cds; ORF6 protein (ORF6) gene, partial cds; ORF7a protein (ORF7a) and ORF7b (ORF7b) genes, complete cds; ORF8 gene, complete sequence; nucleocapsid phosphoprotein (N) gene, complete cds; and ORF10 protein (ORF10) gene, partial cds	unknown	unknown	USA/CO-CDC-MMB08669954/2021
Howard et al CJG	1	Severe acute respiratory syndrome coronavirus 2 isolate SARS-CoV-2/human/USA/NJ-CDC-ASC210115123/2021 ORF1ab polyprotein (ORF1ab), ORF1a polyprotein (ORF1ab), surface glycoprotein (S), ORF3a protein (ORF3a), envelope protein (E), membrane glycoprotein (M), ORF6 protein (ORF6), ORF7a protein (ORF7a), and ORF7b (ORF7b) genes, complete cds; ORF8 gene, complete sequence; and nucleocapsid phosphoprotein (N) and ORF10 protein (ORF10) genes, complete cds	unknown	unknown	USA/NJ-CDC-ASC210115123/2021
Howard et al CJH	1	Severe acute respiratory syndrome coronavirus 2 isolate SARS-CoV-2/human/USA/FL-CDC-ASC210114074/2021 ORF1ab polyprotein (ORF1ab), ORF1a polyprotein (ORF1ab), surface glycoprotein (S), ORF3a protein (ORF3a), envelope protein (E), membrane glycoprotein (M), ORF6 protein (ORF6), ORF7a protein (ORF7a), and ORF7b (ORF7b) genes, complete cds; ORF8 gene, complete sequence; and nucleocapsid phosphoprotein (N) and ORF10 protein (ORF10) genes, complete cds	unknown	unknown	USA/FL-CDC-ASC210114074/2021
Howard et al CJI	1	Severe acute respiratory syndrome coronavirus 2 isolate SARS-CoV-2/human/USA/FL-CDC-ASC210111365/2021 ORF1ab polyprotein (ORF1ab), ORF1a polyprotein (ORF1ab), surface glycoprotein (S), ORF3a protein (ORF3a), envelope protein (E), membrane glycoprotein (M), ORF6 protein (ORF6), ORF7a protein (ORF7a), and ORF7b (ORF7b) genes, complete cds; ORF8 gene, complete sequence; and nucleocapsid phosphoprotein (N) and ORF10 protein (ORF10) genes, complete cds	unknown	unknown	USA/FL-CDC-ASC210111365/2021
Lemieux et al OF	1	Severe acute respiratory syndrome coronavirus 2 isolate SARS-CoV-2/human/USA/MA-CDCBI-MGB_00620/2021 ORF1ab polyprotein (ORF1ab), ORF1a polyprotein (ORF1ab), surface glycoprotein (S), ORF3a protein (ORF3a), envelope protein (E), membrane glycoprotein (M), ORF6 protein (ORF6), ORF7a protein (ORF7a), and ORF7b (ORF7b) genes, complete cds; ORF8 gene, complete sequence; and nucleocapsid phosphoprotein (N) and ORF10 protein (ORF10) genes, complete cds	unknown	unknown	USA/MA-CDCBI-MGB_00620/2021
Howard et al CJJ	1	Severe acute respiratory syndrome coronavirus 2 isolate SARS-CoV-2/human/USA/FL-CDC-LC0151691/2021 ORF1ab polyprotein (ORF1ab), ORF1a polyprotein (ORF1ab), surface glycoprotein (S), ORF3a protein (ORF3a), envelope protein (E), membrane glycoprotein (M), ORF6 protein (ORF6), ORF7a protein (ORF7a), and ORF7b (ORF7b) genes, complete cds; ORF8 gene, complete sequence; and nucleocapsid phosphoprotein (N) and ORF10 protein (ORF10) genes, complete cds	unknown	unknown	USA/FL-CDC-LC0151691/2021
Howard et al CJK	1	Severe acute respiratory syndrome coronavirus 2 isolate SARS-CoV-2/human/USA/TN-CDC-ASC210101919/2021 ORF1ab polyprotein (ORF1ab), ORF1a polyprotein (ORF1ab), surface glycoprotein (S), ORF3a protein (ORF3a), envelope protein (E), membrane glycoprotein (M), ORF6 protein (ORF6), ORF7a protein (ORF7a), and ORF7b (ORF7b) genes, complete cds; ORF8 gene, complete sequence; and nucleocapsid phosphoprotein (N) and ORF10 protein (ORF10) genes, complete cds	unknown	unknown	USA/TN-CDC-ASC210101919/2021
Lemieux et al OG	1	Severe acute respiratory syndrome coronavirus 2 isolate SARS-CoV-2/human/USA/MA-CDCBI-CRSP_DUN64HQXB7FVB3TP/2021 ORF1ab polyprotein (ORF1ab), ORF1a polyprotein (ORF1ab), surface glycoprotein (S), ORF3a protein (ORF3a), envelope protein (E), membrane glycoprotein (M), ORF6 protein (ORF6), ORF7a protein (ORF7a), and ORF7b (ORF7b) genes, complete cds; ORF8 gene, complete sequence; and nucleocapsid phosphoprotein (N) and ORF10 protein (ORF10) genes, complete cds	unknown	unknown	USA/MA-CDCBI-CRSP_DUN64HQXB7FVB3TP/2021
Howard et al CJL	1	Severe acute respiratory syndrome coronavirus 2 isolate SARS-CoV-2/human/USA/FL-CDC-LC0147494/2021 ORF1ab polyprotein (ORF1ab), ORF1a polyprotein (ORF1ab), surface glycoprotein (S), ORF3a protein (ORF3a), envelope protein (E), membrane glycoprotein (M), ORF6 protein (ORF6), ORF7a protein (ORF7a), and ORF7b (ORF7b) genes, complete cds; ORF8 gene, complete sequence; and nucleocapsid phosphoprotein (N) gene, complete cds	unknown	unknown	USA/FL-CDC-LC0147494/2021
Howard et al CJM	1	Severe acute respiratory syndrome coronavirus 2 isolate SARS-CoV-2/human/USA/WV-CDC-LC0182035/2021 ORF1ab polyprotein (ORF1ab), ORF1a polyprotein (ORF1ab), surface glycoprotein (S), ORF3a protein (ORF3a), envelope protein (E), membrane glycoprotein (M), ORF6 protein (ORF6), ORF7a protein (ORF7a), and ORF7b (ORF7b) genes, complete cds; ORF8 gene, complete sequence; and nucleocapsid phosphoprotein (N) and ORF10 protein (ORF10) genes, complete cds	unknown	unknown	USA/WV-CDC-LC0182035/2021
Lemieux et al OH	1	Severe acute respiratory syndrome coronavirus 2 isolate SARS-CoV-2/human/USA/MA-CDCBI-MGB_01085/2021 ORF1ab polyprotein (ORF1ab), ORF1a polyprotein (ORF1ab), surface glycoprotein (S), ORF3a protein (ORF3a), envelope protein (E), membrane glycoprotein (M), ORF6 protein (ORF6), ORF7a protein (ORF7a), and ORF7b (ORF7b) genes, complete cds; ORF8 gene, complete sequence; and nucleocapsid phosphoprotein (N) and ORF10 protein (ORF10) genes, complete cds	unknown	unknown	USA/MA-CDCBI-MGB_01085/2021
Howard et al CJN	1	Severe acute respiratory syndrome coronavirus 2 isolate SARS-CoV-2/human/USA/NY-CDC-FG-055110/2021 ORF1ab polyprotein (ORF1ab) and ORF1a polyprotein (ORF1ab) genes, partial cds; surface glycoprotein (S), ORF3a protein (ORF3a), envelope protein (E), membrane glycoprotein (M), ORF6 protein (ORF6), ORF7a protein (ORF7a), and ORF7b (ORF7b) genes, complete cds; ORF8 gene, complete sequence; and nucleocapsid phosphoprotein (N) and ORF10 protein (ORF10) genes, complete cds	unknown	unknown	USA/NY-CDC-FG-055110/2021
Bankers et al I	1	Severe acute respiratory syndrome coronavirus 2 isolate SARS-CoV-2/human/USA/CO-CDPHE-2101278728/2021 ORF1ab polyprotein (ORF1ab), ORF1a polyprotein (ORF1ab), surface glycoprotein (S), ORF3a protein (ORF3a), envelope protein (E), membrane glycoprotein (M), ORF6 protein (ORF6), ORF7a protein (ORF7a), and ORF7b (ORF7b) genes, complete cds; ORF8 gene, complete sequence; and nucleocapsid phosphoprotein (N) and ORF10 protein (ORF10) genes, complete cds	unknown	unknown	USA/CO-CDPHE-2101278728/2021
Howard et al CJO	1	Severe acute respiratory syndrome coronavirus 2 isolate SARS-CoV-2/human/USA/CO-CDC-MMB09244874/2021 ORF1ab polyprotein (ORF1ab), ORF1a polyprotein (ORF1ab), surface glycoprotein (S), ORF3a protein (ORF3a), envelope protein (E), membrane glycoprotein (M), ORF6 protein (ORF6), ORF7a protein (ORF7a), and ORF7b (ORF7b) genes, complete cds; ORF8 gene, complete sequence; and nucleocapsid phosphoprotein (N) and ORF10 protein (ORF10) genes, complete cds	unknown	unknown	USA/CO-CDC-MMB09244874/2021
Howard et al CJP	1	Severe acute respiratory syndrome coronavirus 2 isolate SARS-CoV-2/human/USA/VA-CDC-LC0093676/2021 ORF1ab polyprotein (ORF1ab) and ORF1a polyprotein (ORF1ab) genes, partial cds; surface glycoprotein (S), ORF3a protein (ORF3a), envelope protein (E), membrane glycoprotein (M), ORF6 protein (ORF6), ORF7a protein (ORF7a), and ORF7b (ORF7b) genes, complete cds; ORF8 gene, complete sequence; and nucleocapsid phosphoprotein (N) gene, complete cds	unknown	unknown	USA/VA-CDC-LC0093676/2021
Howard et al CJQ	1	Severe acute respiratory syndrome coronavirus 2 isolate SARS-CoV-2/human/USA/VA-CDC-LC0100798/2021 ORF1ab polyprotein (ORF1ab), ORF1a polyprotein (ORF1ab), surface glycoprotein (S), ORF3a protein (ORF3a), envelope protein (E), membrane glycoprotein (M), ORF6 protein (ORF6), ORF7a protein (ORF7a), and ORF7b (ORF7b) genes, complete cds; ORF8 gene, complete sequence; and nucleocapsid phosphoprotein (N) and ORF10 protein (ORF10) genes, complete cds	unknown	unknown	USA/VA-CDC-LC0100798/2021
Howard et al CJR	1	Severe acute respiratory syndrome coronavirus 2 isolate SARS-CoV-2/human/USA/TX-CDC-LC0067717/2021 ORF1ab polyprotein (ORF1ab), ORF1a polyprotein (ORF1ab), surface glycoprotein (S), ORF3a protein (ORF3a), envelope protein (E), membrane glycoprotein (M), ORF6 protein (ORF6), ORF7a protein (ORF7a), and ORF7b (ORF7b) genes, complete cds; ORF8 gene, complete sequence; and nucleocapsid phosphoprotein (N) and ORF10 protein (ORF10) genes, complete cds	unknown	unknown	USA/TX-CDC-LC0067717/2021
Howard et al CJS	1	Severe acute respiratory syndrome coronavirus 2 isolate SARS-CoV-2/human/USA/TX-CDC-QDX26115964/2021 ORF1ab polyprotein (ORF1ab), ORF1a polyprotein (ORF1ab), surface glycoprotein (S), ORF3a protein (ORF3a), envelope protein (E), membrane glycoprotein (M), ORF6 protein (ORF6), ORF7a protein (ORF7a), and ORF7b (ORF7b) genes, complete cds; ORF8 gene, complete sequence; and nucleocapsid phosphoprotein (N) and ORF10 protein (ORF10) genes, complete cds	unknown	unknown	USA/TX-CDC-QDX26115964/2021
Howard et al CJT	1	Severe acute respiratory syndrome coronavirus 2 isolate SARS-CoV-2/human/USA/TX-CDC-FG-037815/2021 ORF1ab polyprotein (ORF1ab) and ORF1a polyprotein (ORF1ab) genes, partial cds; surface glycoprotein (S), ORF3a protein (ORF3a), envelope protein (E), membrane glycoprotein (M), ORF6 protein (ORF6), ORF7a protein (ORF7a), and ORF7b (ORF7b) genes, complete cds; ORF8 gene, complete sequence; and nucleocapsid phosphoprotein (N) and ORF10 protein (ORF10) genes, complete cds	unknown	unknown	USA/TX-CDC-FG-037815/2021
Penn et al A	1	Severe acute respiratory syndrome coronavirus 2 isolate SARS-CoV-2/human/USA/TX-HHD-2107227512/2021 ORF1ab polyprotein (ORF1ab), ORF1a polyprotein (ORF1ab), surface glycoprotein (S), ORF3a protein (ORF3a), envelope protein (E), membrane glycoprotein (M), ORF6 protein (ORF6), ORF7a protein (ORF7a), and ORF7b (ORF7b) genes, complete cds; ORF8 gene, complete sequence; and nucleocapsid phosphoprotein (N) and ORF10 protein (ORF10) genes, complete cds	unknown	unknown	USA/TX-HHD-2107227512/2021
Penn et al B	1	Severe acute respiratory syndrome coronavirus 2 isolate SARS-CoV-2/human/USA/TX-HHD-2107227696/2021 ORF1ab polyprotein (ORF1ab), ORF1a polyprotein (ORF1ab), surface glycoprotein (S), ORF3a protein (ORF3a), envelope protein (E), membrane glycoprotein (M), ORF6 protein (ORF6), ORF7a protein (ORF7a), and ORF7b (ORF7b) genes, complete cds; ORF8 gene, complete sequence; and nucleocapsid phosphoprotein (N) and ORF10 protein (ORF10) genes, complete cds	unknown	unknown	USA/TX-HHD-2107227696/2021
Howard et al CJU	1	Severe acute respiratory syndrome coronavirus 2 isolate SARS-CoV-2/human/USA/CA-CDC-FG-064333/2021 ORF1ab polyprotein (ORF1ab) and ORF1a polyprotein (ORF1ab) genes, partial cds; surface glycoprotein (S), ORF3a protein (ORF3a), envelope protein (E), membrane glycoprotein (M), ORF6 protein (ORF6), ORF7a protein (ORF7a), and ORF7b (ORF7b) genes, complete cds; ORF8 gene, complete sequence; and nucleocapsid phosphoprotein (N) and ORF10 protein (ORF10) genes, complete cds	unknown	unknown	USA/CA-CDC-FG-064333/2021
Howard et al CJV	1	Severe acute respiratory syndrome coronavirus 2 isolate SARS-CoV-2/human/USA/CO-CDC-MMB09138966/2021 ORF1ab polyprotein (ORF1ab), ORF1a polyprotein (ORF1ab), surface glycoprotein (S), ORF3a protein (ORF3a), envelope protein (E), membrane glycoprotein (M), ORF6 protein (ORF6), ORF7a protein (ORF7a), and ORF7b (ORF7b) genes, complete cds; ORF8 gene, complete sequence; and nucleocapsid phosphoprotein (N) and ORF10 protein (ORF10) genes, complete cds	unknown	unknown	USA/CO-CDC-MMB09138966/2021
Howard et al CJW	1	Severe acute respiratory syndrome coronavirus 2 isolate SARS-CoV-2/human/USA/CO-CDC-MMB09186421/2021 ORF1ab polyprotein (ORF1ab), ORF1a polyprotein (ORF1ab), surface glycoprotein (S), ORF3a protein (ORF3a), envelope protein (E), membrane glycoprotein (M), ORF6 protein (ORF6), ORF7a protein (ORF7a), and ORF7b (ORF7b) genes, complete cds; ORF8 gene, complete sequence; and nucleocapsid phosphoprotein (N) and ORF10 protein (ORF10) genes, complete cds	unknown	unknown	USA/CO-CDC-MMB09186421/2021
Howard et al CJX	1	Severe acute respiratory syndrome coronavirus 2 isolate SARS-CoV-2/human/USA/AL-CDC-FG-054572/2021 ORF1ab polyprotein (ORF1ab) and ORF1a polyprotein (ORF1ab) genes, partial cds; surface glycoprotein (S), ORF3a protein (ORF3a), envelope protein (E), membrane glycoprotein (M), ORF6 protein (ORF6), ORF7a protein (ORF7a), and ORF7b (ORF7b) genes, complete cds; ORF8 gene, complete sequence; and nucleocapsid phosphoprotein (N) and ORF10 protein (ORF10) genes, complete cds	unknown	unknown	USA/AL-CDC-FG-054572/2021
Howard et al CJY	1	Severe acute respiratory syndrome coronavirus 2 isolate SARS-CoV-2/human/USA/TX-CDC-FG-037952/2021 ORF1ab polyprotein (ORF1ab) and ORF1a polyprotein (ORF1ab) genes, partial cds; surface glycoprotein (S), ORF3a protein (ORF3a), envelope protein (E), membrane glycoprotein (M), ORF6 protein (ORF6), ORF7a protein (ORF7a), and ORF7b (ORF7b) genes, complete cds; ORF8 gene, complete sequence; and nucleocapsid phosphoprotein (N) and ORF10 protein (ORF10) genes, complete cds	unknown	unknown	USA/TX-CDC-FG-037952/2021
Howard et al CJZ	1	Severe acute respiratory syndrome coronavirus 2 isolate SARS-CoV-2/human/USA/CO-CDC-LC0109367/2021 ORF1ab polyprotein (ORF1ab), ORF1a polyprotein (ORF1ab), surface glycoprotein (S), ORF3a protein (ORF3a), envelope protein (E), membrane glycoprotein (M), ORF6 protein (ORF6), ORF7a protein (ORF7a), and ORF7b (ORF7b) genes, complete cds; ORF8 gene, complete sequence; and nucleocapsid phosphoprotein (N) and ORF10 protein (ORF10) genes, complete cds	unknown	unknown	USA/CO-CDC-LC0109367/2021
Howard et al CKA	1	Severe acute respiratory syndrome coronavirus 2 isolate SARS-CoV-2/human/USA/CO-CDC-MMB09344973/2021 ORF1ab polyprotein (ORF1ab), ORF1a polyprotein (ORF1ab), surface glycoprotein (S), ORF3a protein (ORF3a), envelope protein (E), membrane glycoprotein (M), ORF6 protein (ORF6), ORF7a protein (ORF7a), and ORF7b (ORF7b) genes, complete cds; ORF8 gene, complete sequence; and nucleocapsid phosphoprotein (N) and ORF10 protein (ORF10) genes, complete cds	unknown	unknown	USA/CO-CDC-MMB09344973/2021
Howard et al CKB	1	Severe acute respiratory syndrome coronavirus 2 isolate SARS-CoV-2/human/USA/CO-CDC-MMB09358685/2021 ORF1ab polyprotein (ORF1ab), ORF1a polyprotein (ORF1ab), surface glycoprotein (S), ORF3a protein (ORF3a), envelope protein (E), membrane glycoprotein (M), ORF6 protein (ORF6), ORF7a protein (ORF7a), and ORF7b (ORF7b) genes, complete cds; ORF8 gene, complete sequence; and nucleocapsid phosphoprotein (N) and ORF10 protein (ORF10) genes, complete cds	unknown	unknown	USA/CO-CDC-MMB09358685/2021
Howard et al CKC	1	Severe acute respiratory syndrome coronavirus 2 isolate SARS-CoV-2/human/USA/CO-CDC-MMB09260506/2021 ORF1ab polyprotein (ORF1ab), ORF1a polyprotein (ORF1ab), surface glycoprotein (S), ORF3a protein (ORF3a), envelope protein (E), membrane glycoprotein (M), ORF6 protein (ORF6), ORF7a protein (ORF7a), and ORF7b (ORF7b) genes, complete cds; ORF8 gene, complete sequence; and nucleocapsid phosphoprotein (N) and ORF10 protein (ORF10) genes, complete cds	unknown	unknown	USA/CO-CDC-MMB09260506/2021
Howard et al CKD	1	Severe acute respiratory syndrome coronavirus 2 isolate SARS-CoV-2/human/USA/CO-CDC-MMB09251353/2021 ORF1ab polyprotein (ORF1ab), ORF1a polyprotein (ORF1ab), surface glycoprotein (S), ORF3a protein (ORF3a), envelope protein (E), membrane glycoprotein (M), ORF6 protein (ORF6), ORF7a protein (ORF7a), and ORF7b (ORF7b) genes, complete cds; ORF8 gene, complete sequence; and nucleocapsid phosphoprotein (N) and ORF10 protein (ORF10) genes, complete cds	unknown	unknown	USA/CO-CDC-MMB09251353/2021
Howard et al CKE	1	Severe acute respiratory syndrome coronavirus 2 isolate SARS-CoV-2/human/USA/MI-CDC-ASC210108784/2021 ORF1ab polyprotein (ORF1ab), ORF1a polyprotein (ORF1ab), surface glycoprotein (S), ORF3a protein (ORF3a), envelope protein (E), membrane glycoprotein (M), ORF6 protein (ORF6), ORF7a protein (ORF7a), and ORF7b (ORF7b) genes, complete cds; ORF8 gene, complete sequence; and nucleocapsid phosphoprotein (N) and ORF10 protein (ORF10) genes, complete cds	unknown	unknown	USA/MI-CDC-ASC210108784/2021
Howard et al CKF	1	Severe acute respiratory syndrome coronavirus 2 isolate SARS-CoV-2/human/USA/CO-CDC-MMB09177023/2021 ORF1ab polyprotein (ORF1ab), ORF1a polyprotein (ORF1ab), surface glycoprotein (S), ORF3a protein (ORF3a), envelope protein (E), membrane glycoprotein (M), ORF6 protein (ORF6), ORF7a protein (ORF7a), and ORF7b (ORF7b) genes, complete cds; ORF8 gene, complete sequence; and nucleocapsid phosphoprotein (N) and ORF10 protein (ORF10) genes, complete cds	unknown	unknown	USA/CO-CDC-MMB09177023/2021
Howard et al CKG	1	Severe acute respiratory syndrome coronavirus 2 isolate SARS-CoV-2/human/USA/CO-CDC-ASC210109984/2021 ORF1ab polyprotein (ORF1ab), ORF1a polyprotein (ORF1ab), surface glycoprotein (S), ORF3a protein (ORF3a), envelope protein (E), membrane glycoprotein (M), ORF6 protein (ORF6), ORF7a protein (ORF7a), and ORF7b (ORF7b) genes, complete cds; ORF8 gene, complete sequence; and nucleocapsid phosphoprotein (N) and ORF10 protein (ORF10) genes, complete cds	unknown	unknown	USA/CO-CDC-ASC210109984/2021
Howard et al CKH	1	Severe acute respiratory syndrome coronavirus 2 isolate SARS-CoV-2/human/USA/WA-CDC-UW21080367447/2021 ORF1ab polyprotein (ORF1ab), ORF1a polyprotein (ORF1ab), surface glycoprotein (S), ORF3a protein (ORF3a), envelope protein (E), membrane glycoprotein (M), ORF6 protein (ORF6), ORF7a protein (ORF7a), and ORF7b (ORF7b) genes, complete cds; ORF8 gene, complete sequence; and nucleocapsid phosphoprotein (N) and ORF10 protein (ORF10) genes, complete cds	unknown	unknown	USA/WA-CDC-UW21080367447/2021
Linares et al K	1	Severe acute respiratory syndrome coronavirus 2 isolate SARS-CoV-2/human/USA/UT-UPHL-210731338068/2021 ORF1ab polyprotein (ORF1ab), ORF1a polyprotein (ORF1ab), surface glycoprotein (S), ORF3a protein (ORF3a), envelope protein (E), membrane glycoprotein (M), ORF6 protein (ORF6), ORF7a protein (ORF7a), and ORF7b (ORF7b) genes, complete cds; ORF8 gene, complete sequence; and nucleocapsid phosphoprotein (N) and ORF10 protein (ORF10) genes, complete cds	unknown	unknown	USA/UT-UPHL-210731338068/2021
Howard et al CKI	1	Severe acute respiratory syndrome coronavirus 2 isolate SARS-CoV-2/human/USA/UT-CDC-LC0083587/2021 ORF1ab polyprotein (ORF1ab), ORF1a polyprotein (ORF1ab), and surface glycoprotein (S) genes, partial cds; ORF3a protein (ORF3a), envelope protein (E), membrane glycoprotein (M), ORF6 protein (ORF6), ORF7a protein (ORF7a), and ORF7b (ORF7b) genes, complete cds; ORF8 gene, complete sequence; and nucleocapsid phosphoprotein (N) gene, partial cds	unknown	unknown	USA/UT-CDC-LC0083587/2021
Howard et al CKJ	1	Severe acute respiratory syndrome coronavirus 2 isolate SARS-CoV-2/human/USA/UT-CDC-ASC210114662/2021 ORF1ab polyprotein (ORF1ab), ORF1a polyprotein (ORF1ab), surface glycoprotein (S), ORF3a protein (ORF3a), envelope protein (E), membrane glycoprotein (M), ORF6 protein (ORF6), ORF7a protein (ORF7a), and ORF7b (ORF7b) genes, complete cds; ORF8 gene, complete sequence; and nucleocapsid phosphoprotein (N) and ORF10 protein (ORF10) genes, complete cds	unknown	unknown	USA/UT-CDC-ASC210114662/2021
Razzaque et al D	1	Severe acute respiratory syndrome coronavirus 2 isolate SARS-CoV-2/human/USA/OSPHL01669/2021 ORF1ab polyprotein (ORF1ab), ORF1a polyprotein (ORF1ab), surface glycoprotein (S), ORF3a protein (ORF3a), envelope protein (E), membrane glycoprotein (M), ORF6 protein (ORF6), ORF7a protein (ORF7a), and ORF7b (ORF7b) genes, complete cds; ORF8 gene, complete sequence; and nucleocapsid phosphoprotein (N) and ORF10 protein (ORF10) genes, complete cds	unknown	unknown	USA/OSPHL01669/2021
Linares et al L	1	Severe acute respiratory syndrome coronavirus 2 isolate SARS-CoV-2/human/USA/UT-UPHL-210731987241/2021 ORF1ab polyprotein (ORF1ab), ORF1a polyprotein (ORF1ab), surface glycoprotein (S), ORF3a protein (ORF3a), envelope protein (E), membrane glycoprotein (M), ORF6 protein (ORF6), ORF7a protein (ORF7a), and ORF7b (ORF7b) genes, complete cds; ORF8 gene, complete sequence; and nucleocapsid phosphoprotein (N) and ORF10 protein (ORF10) genes, complete cds	unknown	unknown	USA/UT-UPHL-210731987241/2021
Sheth et al GM	1	Severe acute respiratory syndrome coronavirus 2 isolate SARS-CoV-2/human/USA/WY-CDC-2-4451059/2021 ORF1ab polyprotein (ORF1ab), ORF1a polyprotein (ORF1ab), surface glycoprotein (S), ORF3a protein (ORF3a), envelope protein (E), membrane glycoprotein (M), ORF6 protein (ORF6), ORF7a protein (ORF7a), and ORF7b (ORF7b) genes, complete cds; ORF8 gene, complete sequence; and nucleocapsid phosphoprotein (N) and ORF10 protein (ORF10) genes, complete cds	unknown	unknown	USA/WY-CDC-2-4451059/2021
Lorentz et al R	1	Severe acute respiratory syndrome coronavirus 2 isolate SARS-CoV-2/human/USA/MN-MDH-10038/2021 ORF1ab polyprotein (ORF1ab), ORF1a polyprotein (ORF1ab), surface glycoprotein (S), ORF3a protein (ORF3a), envelope protein (E), membrane glycoprotein (M), ORF6 protein (ORF6), ORF7a protein (ORF7a), and ORF7b (ORF7b) genes, complete cds; ORF8 gene, complete sequence; and nucleocapsid phosphoprotein (N) and ORF10 protein (ORF10) genes, complete cds	unknown	unknown	USA/MN-MDH-10038/2021
Lorentz et al S	1	Severe acute respiratory syndrome coronavirus 2 isolate SARS-CoV-2/human/USA/MN-MDH-10039/2021 ORF1ab polyprotein (ORF1ab), ORF1a polyprotein (ORF1ab), surface glycoprotein (S), ORF3a protein (ORF3a), envelope protein (E), membrane glycoprotein (M), ORF6 protein (ORF6), ORF7a protein (ORF7a), and ORF7b (ORF7b) genes, complete cds; ORF8 gene, complete sequence; and nucleocapsid phosphoprotein (N) and ORF10 protein (ORF10) genes, complete cds	unknown	unknown	USA/MN-MDH-10039/2021
Sheth et al GN	1	Severe acute respiratory syndrome coronavirus 2 isolate SARS-CoV-2/human/USA/WY-CDC-2-4634959/2021 ORF1ab polyprotein (ORF1ab), ORF1a polyprotein (ORF1ab), surface glycoprotein (S), ORF3a protein (ORF3a), envelope protein (E), membrane glycoprotein (M), ORF6 protein (ORF6), ORF7a protein (ORF7a), and ORF7b (ORF7b) genes, complete cds; ORF8 gene, complete sequence; and nucleocapsid phosphoprotein (N) and ORF10 protein (ORF10) genes, complete cds	unknown	unknown	USA/WY-CDC-2-4634959/2021
Sheth et al GO	1	Severe acute respiratory syndrome coronavirus 2 isolate SARS-CoV-2/human/USA/WY-CDC-2-4567889/2021 ORF1ab polyprotein (ORF1ab), ORF1a polyprotein (ORF1ab), surface glycoprotein (S), ORF3a protein (ORF3a), envelope protein (E), membrane glycoprotein (M), ORF6 protein (ORF6), ORF7a protein (ORF7a), and ORF7b (ORF7b) genes, complete cds; ORF8 gene, complete sequence; and nucleocapsid phosphoprotein (N) and ORF10 protein (ORF10) genes, complete cds	unknown	unknown	USA/WY-CDC-2-4567889/2021
Howard et al CKK	1	Severe acute respiratory syndrome coronavirus 2 isolate SARS-CoV-2/human/USA/CO-CDC-MMB09519857/2021 ORF1ab polyprotein (ORF1ab), ORF1a polyprotein (ORF1ab), surface glycoprotein (S), ORF3a protein (ORF3a), envelope protein (E), membrane glycoprotein (M), ORF6 protein (ORF6), ORF7a protein (ORF7a), and ORF7b (ORF7b) genes, complete cds; ORF8 gene, complete sequence; and nucleocapsid phosphoprotein (N) and ORF10 protein (ORF10) genes, complete cds	unknown	unknown	USA/CO-CDC-MMB09519857/2021
Howard et al CKL	1	Severe acute respiratory syndrome coronavirus 2 isolate SARS-CoV-2/human/USA/CO-CDC-ASC210156198/2021 ORF1ab polyprotein (ORF1ab), ORF1a polyprotein (ORF1ab), surface glycoprotein (S), ORF3a protein (ORF3a), envelope protein (E), membrane glycoprotein (M), ORF6 protein (ORF6), ORF7a protein (ORF7a), and ORF7b (ORF7b) genes, complete cds; ORF8 gene, complete sequence; and nucleocapsid phosphoprotein (N) and ORF10 protein (ORF10) genes, complete cds	unknown	unknown	USA/CO-CDC-ASC210156198/2021
Howard et al CKM	1	Severe acute respiratory syndrome coronavirus 2 isolate SARS-CoV-2/human/USA/CO-CDC-MMB09403025/2021 ORF1ab polyprotein (ORF1ab), ORF1a polyprotein (ORF1ab), surface glycoprotein (S), ORF3a protein (ORF3a), envelope protein (E), membrane glycoprotein (M), ORF6 protein (ORF6), ORF7a protein (ORF7a), and ORF7b (ORF7b) genes, complete cds; ORF8 gene, complete sequence; and nucleocapsid phosphoprotein (N) and ORF10 protein (ORF10) genes, complete cds	unknown	unknown	USA/CO-CDC-MMB09403025/2021
Sheth et al GP	1	Severe acute respiratory syndrome coronavirus 2 isolate SARS-CoV-2/human/USA/WY-CDC-2-4513186/2021 ORF1ab polyprotein (ORF1ab), ORF1a polyprotein (ORF1ab), surface glycoprotein (S), ORF3a protein (ORF3a), envelope protein (E), membrane glycoprotein (M), ORF6 protein (ORF6), ORF7a protein (ORF7a), and ORF7b (ORF7b) genes, complete cds; ORF8 gene, complete sequence; and nucleocapsid phosphoprotein (N) and ORF10 protein (ORF10) genes, complete cds	unknown	unknown	USA/WY-CDC-2-4513186/2021
Howard et al CKN	1	Severe acute respiratory syndrome coronavirus 2 isolate SARS-CoV-2/human/USA/CO-CDC-MMB09344623/2021 ORF1ab polyprotein (ORF1ab), ORF1a polyprotein (ORF1ab), surface glycoprotein (S), ORF3a protein (ORF3a), envelope protein (E), membrane glycoprotein (M), ORF6 protein (ORF6), ORF7a protein (ORF7a), and ORF7b (ORF7b) genes, complete cds; ORF8 gene, complete sequence; and nucleocapsid phosphoprotein (N) and ORF10 protein (ORF10) genes, complete cds	unknown	unknown	USA/CO-CDC-MMB09344623/2021
Howard et al CKO	1	Severe acute respiratory syndrome coronavirus 2 isolate SARS-CoV-2/human/USA/IL-CDC-ASC210111847/2021 ORF1ab polyprotein (ORF1ab), ORF1a polyprotein (ORF1ab), surface glycoprotein (S), ORF3a protein (ORF3a), envelope protein (E), membrane glycoprotein (M), ORF6 protein (ORF6), ORF7a protein (ORF7a), and ORF7b (ORF7b) genes, complete cds; ORF8 gene, complete sequence; and nucleocapsid phosphoprotein (N) and ORF10 protein (ORF10) genes, complete cds	unknown	unknown	USA/IL-CDC-ASC210111847/2021
Sheth et al GQ	1	Severe acute respiratory syndrome coronavirus 2 isolate SARS-CoV-2/human/USA/WY-CDC-2-4543972/2021 ORF1ab polyprotein (ORF1ab), ORF1a polyprotein (ORF1ab), surface glycoprotein (S), ORF3a protein (ORF3a), envelope protein (E), membrane glycoprotein (M), ORF6 protein (ORF6), ORF7a protein (ORF7a), and ORF7b (ORF7b) genes, complete cds; ORF8 gene, complete sequence; and nucleocapsid phosphoprotein (N) and ORF10 protein (ORF10) genes, complete cds	unknown	unknown	USA/WY-CDC-2-4543972/2021
Howard et al CKP	1	Severe acute respiratory syndrome coronavirus 2 isolate SARS-CoV-2/human/USA/CO-CDC-MMB09300432/2021 ORF1ab polyprotein (ORF1ab), ORF1a polyprotein (ORF1ab), surface glycoprotein (S), ORF3a protein (ORF3a), envelope protein (E), membrane glycoprotein (M), ORF6 protein (ORF6), ORF7a protein (ORF7a), and ORF7b (ORF7b) genes, complete cds; ORF8 gene, complete sequence; and nucleocapsid phosphoprotein (N) and ORF10 protein (ORF10) genes, complete cds	unknown	unknown	USA/CO-CDC-MMB09300432/2021
Sheth et al GR	1	Severe acute respiratory syndrome coronavirus 2 isolate SARS-CoV-2/human/USA/WY-CDC-2-4595116/2021 ORF1ab polyprotein (ORF1ab), ORF1a polyprotein (ORF1ab), surface glycoprotein (S), ORF3a protein (ORF3a), envelope protein (E), membrane glycoprotein (M), ORF6 protein (ORF6), ORF7a protein (ORF7a), and ORF7b (ORF7b) genes, complete cds; ORF8 gene, complete sequence; and nucleocapsid phosphoprotein (N) and ORF10 protein (ORF10) genes, complete cds	unknown	unknown	USA/WY-CDC-2-4595116/2021
Howard et al CKQ	1	Severe acute respiratory syndrome coronavirus 2 isolate SARS-CoV-2/human/USA/CO-CDC-MMB09248965/2021 ORF1ab polyprotein (ORF1ab), ORF1a polyprotein (ORF1ab), surface glycoprotein (S), ORF3a protein (ORF3a), envelope protein (E), membrane glycoprotein (M), ORF6 protein (ORF6), ORF7a protein (ORF7a), and ORF7b (ORF7b) genes, complete cds; ORF8 gene, complete sequence; and nucleocapsid phosphoprotein (N) and ORF10 protein (ORF10) genes, complete cds	unknown	unknown	USA/CO-CDC-MMB09248965/2021
Howard et al CKR	1	Severe acute respiratory syndrome coronavirus 2 isolate SARS-CoV-2/human/USA/CO-CDC-MMB09251996/2021 ORF1ab polyprotein (ORF1ab), ORF1a polyprotein (ORF1ab), surface glycoprotein (S), ORF3a protein (ORF3a), envelope protein (E), membrane glycoprotein (M), ORF6 protein (ORF6), ORF7a protein (ORF7a), and ORF7b (ORF7b) genes, complete cds; ORF8 gene, complete sequence; and nucleocapsid phosphoprotein (N) and ORF10 protein (ORF10) genes, complete cds	unknown	unknown	USA/CO-CDC-MMB09251996/2021
Howard et al CKS	1	Severe acute respiratory syndrome coronavirus 2 isolate SARS-CoV-2/human/USA/CO-CDC-MMB09257583/2021 ORF1ab polyprotein (ORF1ab), ORF1a polyprotein (ORF1ab), surface glycoprotein (S), ORF3a protein (ORF3a), envelope protein (E), and membrane glycoprotein (M) genes, complete cds; ORF6 protein (ORF6) gene, partial cds; ORF7a protein (ORF7a) and ORF7b (ORF7b) genes, complete cds; ORF8 gene, complete sequence; nucleocapsid phosphoprotein (N) gene, complete cds; and ORF10 protein (ORF10) gene, partial cds	unknown	unknown	USA/CO-CDC-MMB09257583/2021
Howard et al CKT	1	Severe acute respiratory syndrome coronavirus 2 isolate SARS-CoV-2/human/USA/CA-CDC-QDX27127742/2021 ORF1ab polyprotein (ORF1ab), ORF1a polyprotein (ORF1ab), surface glycoprotein (S), ORF3a protein (ORF3a), envelope protein (E), membrane glycoprotein (M), ORF6 protein (ORF6), ORF7a protein (ORF7a), and ORF7b (ORF7b) genes, complete cds; ORF8 gene, complete sequence; and nucleocapsid phosphoprotein (N) and ORF10 protein (ORF10) genes, complete cds	unknown	unknown	USA/CA-CDC-QDX27127742/2021
Razzaque et al E	1	Severe acute respiratory syndrome coronavirus 2 isolate SARS-CoV-2/human/USA/OSPHL01579/2021, complete genome	unknown	unknown	USA/OSPHL01579/2021
Howard et al CKU	1	Severe acute respiratory syndrome coronavirus 2 isolate SARS-CoV-2/human/USA/CO-CDC-MMB09236253/2021 ORF1ab polyprotein (ORF1ab), ORF1a polyprotein (ORF1ab), surface glycoprotein (S), ORF3a protein (ORF3a), envelope protein (E), membrane glycoprotein (M), ORF6 protein (ORF6), ORF7a protein (ORF7a), and ORF7b (ORF7b) genes, complete cds; ORF8 gene, complete sequence; and nucleocapsid phosphoprotein (N) and ORF10 protein (ORF10) genes, complete cds	unknown	unknown	USA/CO-CDC-MMB09236253/2021
Howard et al CKV	1	Severe acute respiratory syndrome coronavirus 2 isolate SARS-CoV-2/human/USA/CO-CDC-MMB09227350/2021 ORF1ab polyprotein (ORF1ab), ORF1a polyprotein (ORF1ab), surface glycoprotein (S), ORF3a protein (ORF3a), envelope protein (E), membrane glycoprotein (M), ORF6 protein (ORF6), ORF7a protein (ORF7a), and ORF7b (ORF7b) genes, complete cds; ORF8 gene, complete sequence; and nucleocapsid phosphoprotein (N) and ORF10 protein (ORF10) genes, complete cds	unknown	unknown	USA/CO-CDC-MMB09227350/2021
Howard et al CKW	1	Severe acute respiratory syndrome coronavirus 2 isolate SARS-CoV-2/human/USA/CO-CDC-MMB09272039/2021 ORF1ab polyprotein (ORF1ab), ORF1a polyprotein (ORF1ab), surface glycoprotein (S), ORF3a protein (ORF3a), envelope protein (E), membrane glycoprotein (M), ORF6 protein (ORF6), ORF7a protein (ORF7a), and ORF7b (ORF7b) genes, complete cds; ORF8 gene, complete sequence; and nucleocapsid phosphoprotein (N) and ORF10 protein (ORF10) genes, complete cds	unknown	unknown	USA/CO-CDC-MMB09272039/2021
Howard et al CKX	1	Severe acute respiratory syndrome coronavirus 2 isolate SARS-CoV-2/human/USA/CO-CDC-MMB09260427/2021 ORF1ab polyprotein (ORF1ab), ORF1a polyprotein (ORF1ab), surface glycoprotein (S), ORF3a protein (ORF3a), envelope protein (E), membrane glycoprotein (M), ORF6 protein (ORF6), ORF7a protein (ORF7a), and ORF7b (ORF7b) genes, complete cds; ORF8 gene, complete sequence; and nucleocapsid phosphoprotein (N) and ORF10 protein (ORF10) genes, complete cds	unknown	unknown	USA/CO-CDC-MMB09260427/2021
Sheth et al GS	1	Severe acute respiratory syndrome coronavirus 2 isolate SARS-CoV-2/human/USA/WY-CDC-2-4611753/2021 ORF1ab polyprotein (ORF1ab), ORF1a polyprotein (ORF1ab), surface glycoprotein (S), ORF3a protein (ORF3a), envelope protein (E), membrane glycoprotein (M), ORF6 protein (ORF6), ORF7a protein (ORF7a), and ORF7b (ORF7b) genes, complete cds; ORF8 gene, complete sequence; and nucleocapsid phosphoprotein (N) and ORF10 protein (ORF10) genes, complete cds	unknown	unknown	USA/WY-CDC-2-4611753/2021
Howard et al CKY	1	Severe acute respiratory syndrome coronavirus 2 isolate SARS-CoV-2/human/USA/TX-CDC-ASC210156230/2021 ORF1ab polyprotein (ORF1ab), ORF1a polyprotein (ORF1ab), surface glycoprotein (S), ORF3a protein (ORF3a), envelope protein (E), membrane glycoprotein (M), ORF6 protein (ORF6), ORF7a protein (ORF7a), and ORF7b (ORF7b) genes, complete cds; ORF8 gene, complete sequence; and nucleocapsid phosphoprotein (N) and ORF10 protein (ORF10) genes, complete cds	unknown	unknown	USA/TX-CDC-ASC210156230/2021
Sheth et al GT	1	Severe acute respiratory syndrome coronavirus 2 isolate SARS-CoV-2/human/USA/WY-CDC-2-4634978/2021 ORF1ab polyprotein (ORF1ab), ORF1a polyprotein (ORF1ab), surface glycoprotein (S), ORF3a protein (ORF3a), envelope protein (E), membrane glycoprotein (M), ORF6 protein (ORF6), ORF7a protein (ORF7a), and ORF7b (ORF7b) genes, complete cds; ORF8 gene, complete sequence; and nucleocapsid phosphoprotein (N) and ORF10 protein (ORF10) genes, complete cds	unknown	unknown	USA/WY-CDC-2-4634978/2021
Howard et al CKZ	1	Severe acute respiratory syndrome coronavirus 2 isolate SARS-CoV-2/human/USA/TX-CDC-QDX26632977/2021 ORF1ab polyprotein (ORF1ab), ORF1a polyprotein (ORF1ab), surface glycoprotein (S), ORF3a protein (ORF3a), envelope protein (E), membrane glycoprotein (M), ORF6 protein (ORF6), ORF7a protein (ORF7a), and ORF7b (ORF7b) genes, complete cds; ORF8 gene, complete sequence; and nucleocapsid phosphoprotein (N) and ORF10 protein (ORF10) genes, complete cds	unknown	unknown	USA/TX-CDC-QDX26632977/2021
Howard et al CLA	1	Severe acute respiratory syndrome coronavirus 2 isolate SARS-CoV-2/human/USA/CO-CDC-MMB09300230/2021 ORF1ab polyprotein (ORF1ab), ORF1a polyprotein (ORF1ab), surface glycoprotein (S), ORF3a protein (ORF3a), envelope protein (E), membrane glycoprotein (M), ORF6 protein (ORF6), ORF7a protein (ORF7a), and ORF7b (ORF7b) genes, complete cds; ORF8 gene, complete sequence; and nucleocapsid phosphoprotein (N) and ORF10 protein (ORF10) genes, complete cds	unknown	unknown	USA/CO-CDC-MMB09300230/2021
Howard et al CLB	1	Severe acute respiratory syndrome coronavirus 2 isolate SARS-CoV-2/human/USA/CO-CDC-MMB09299844/2021 ORF1ab polyprotein (ORF1ab), ORF1a polyprotein (ORF1ab), surface glycoprotein (S), ORF3a protein (ORF3a), envelope protein (E), membrane glycoprotein (M), ORF6 protein (ORF6), ORF7a protein (ORF7a), and ORF7b (ORF7b) genes, complete cds; ORF8 gene, complete sequence; and nucleocapsid phosphoprotein (N) and ORF10 protein (ORF10) genes, complete cds	unknown	unknown	USA/CO-CDC-MMB09299844/2021
Howard et al CLC	1	Severe acute respiratory syndrome coronavirus 2 isolate SARS-CoV-2/human/USA/CO-CDC-MMB09304067/2021 ORF1ab polyprotein (ORF1ab), ORF1a polyprotein (ORF1ab), surface glycoprotein (S), ORF3a protein (ORF3a), envelope protein (E), membrane glycoprotein (M), ORF6 protein (ORF6), ORF7a protein (ORF7a), and ORF7b (ORF7b) genes, complete cds; ORF8 gene, complete sequence; and nucleocapsid phosphoprotein (N) and ORF10 protein (ORF10) genes, complete cds	unknown	unknown	USA/CO-CDC-MMB09304067/2021
Howard et al CLD	1	Severe acute respiratory syndrome coronavirus 2 isolate SARS-CoV-2/human/USA/VA-CDC-LC0100794/2021 ORF1ab polyprotein (ORF1ab), ORF1a polyprotein (ORF1ab), surface glycoprotein (S), ORF3a protein (ORF3a), envelope protein (E), membrane glycoprotein (M), ORF6 protein (ORF6), ORF7a protein (ORF7a), and ORF7b (ORF7b) genes, complete cds; ORF8 gene, complete sequence; and nucleocapsid phosphoprotein (N) and ORF10 protein (ORF10) genes, complete cds	unknown	unknown	USA/VA-CDC-LC0100794/2021
Crabtree et al H	1	Severe acute respiratory syndrome coronavirus 2 isolate SARS-CoV-2/human/USA/LA-BIE-LSUH001072/2021, complete genome	unknown	unknown	USA/LA-BIE-LSUH001072/2021
Linares-Perdomo et al D	1	Severe acute respiratory syndrome coronavirus 2 isolate SARS-CoV-2/human/USA/UT-UPHL-210723982707/2021 ORF1ab polyprotein (ORF1ab), ORF1a polyprotein (ORF1ab), surface glycoprotein (S), ORF3a protein (ORF3a), envelope protein (E), membrane glycoprotein (M), ORF6 protein (ORF6), ORF7a protein (ORF7a), and ORF7b (ORF7b) genes, complete cds; ORF8 gene, complete sequence; and nucleocapsid phosphoprotein (N) and ORF10 protein (ORF10) genes, complete cds	unknown	unknown	USA/UT-UPHL-210723982707/2021
Howard et al CLE	1	Severe acute respiratory syndrome coronavirus 2 isolate SARS-CoV-2/human/USA/CO-CDC-MMB09361014/2021 ORF1ab polyprotein (ORF1ab), ORF1a polyprotein (ORF1ab), surface glycoprotein (S), ORF3a protein (ORF3a), envelope protein (E), membrane glycoprotein (M), ORF6 protein (ORF6), ORF7a protein (ORF7a), and ORF7b (ORF7b) genes, complete cds; ORF8 gene, complete sequence; and nucleocapsid phosphoprotein (N) and ORF10 protein (ORF10) genes, complete cds	unknown	unknown	USA/CO-CDC-MMB09361014/2021
Howard et al CLF	1	Severe acute respiratory syndrome coronavirus 2 isolate SARS-CoV-2/human/USA/NC-CDC-LC0100622/2021 ORF1ab polyprotein (ORF1ab), ORF1a polyprotein (ORF1ab), surface glycoprotein (S), ORF3a protein (ORF3a), envelope protein (E), membrane glycoprotein (M), ORF6 protein (ORF6), ORF7a protein (ORF7a), and ORF7b (ORF7b) genes, complete cds; ORF8 gene, complete sequence; and nucleocapsid phosphoprotein (N) and ORF10 protein (ORF10) genes, complete cds	unknown	unknown	USA/NC-CDC-LC0100622/2021
Lorentz et al T	1	Severe acute respiratory syndrome coronavirus 2 isolate SARS-CoV-2/human/USA/SD-MDH-0027/2021 ORF1ab polyprotein (ORF1ab), ORF1a polyprotein (ORF1ab), surface glycoprotein (S), ORF3a protein (ORF3a), envelope protein (E), and membrane glycoprotein (M) genes, complete cds; ORF6 gene, partial sequence; ORF7a protein (ORF7a) gene, partial cds; ORF7b (ORF7b) gene, complete cds; ORF8 gene, complete sequence; and nucleocapsid phosphoprotein (N) and ORF10 protein (ORF10) genes, complete cds	unknown	unknown	USA/SD-MDH-0027/2021
Howard et al CLG	1	Severe acute respiratory syndrome coronavirus 2 isolate SARS-CoV-2/human/USA/NY-CDC-LC0100961/2021 ORF1ab polyprotein (ORF1ab), ORF1a polyprotein (ORF1ab), surface glycoprotein (S), ORF3a protein (ORF3a), envelope protein (E), membrane glycoprotein (M), ORF6 protein (ORF6), ORF7a protein (ORF7a), and ORF7b (ORF7b) genes, complete cds; ORF8 gene, complete sequence; and nucleocapsid phosphoprotein (N) and ORF10 protein (ORF10) genes, complete cds	unknown	unknown	USA/NY-CDC-LC0100961/2021
Howard et al CLH	1	Severe acute respiratory syndrome coronavirus 2 isolate SARS-CoV-2/human/USA/IL-CDC-QDX27347854/2021 ORF1ab polyprotein (ORF1ab), ORF1a polyprotein (ORF1ab), surface glycoprotein (S), ORF3a protein (ORF3a), envelope protein (E), membrane glycoprotein (M), ORF6 protein (ORF6), ORF7a protein (ORF7a), and ORF7b (ORF7b) genes, complete cds; ORF8 gene, complete sequence; and nucleocapsid phosphoprotein (N) and ORF10 protein (ORF10) genes, complete cds	unknown	unknown	USA/IL-CDC-QDX27347854/2021
Howard et al CLI	1	Severe acute respiratory syndrome coronavirus 2 isolate SARS-CoV-2/human/USA/CO-CDC-MMB09413623/2021 ORF1ab polyprotein (ORF1ab), ORF1a polyprotein (ORF1ab), surface glycoprotein (S), ORF3a protein (ORF3a), envelope protein (E), membrane glycoprotein (M), ORF6 protein (ORF6), ORF7a protein (ORF7a), and ORF7b (ORF7b) genes, complete cds; ORF8 gene, complete sequence; and nucleocapsid phosphoprotein (N) and ORF10 protein (ORF10) genes, complete cds	unknown	unknown	USA/CO-CDC-MMB09413623/2021
Howard et al CLJ	1	Severe acute respiratory syndrome coronavirus 2 isolate SARS-CoV-2/human/USA/CO-CDC-QDX26988172/2021 ORF1ab polyprotein (ORF1ab), ORF1a polyprotein (ORF1ab), surface glycoprotein (S), ORF3a protein (ORF3a), envelope protein (E), membrane glycoprotein (M), ORF6 protein (ORF6), ORF7a protein (ORF7a), and ORF7b (ORF7b) genes, complete cds; ORF8 gene, complete sequence; and nucleocapsid phosphoprotein (N) and ORF10 protein (ORF10) genes, complete cds	unknown	unknown	USA/CO-CDC-QDX26988172/2021
Howard et al CLK	1	Severe acute respiratory syndrome coronavirus 2 isolate SARS-CoV-2/human/USA/CO-CDC-FG-045801/2021 ORF1ab polyprotein (ORF1ab) and ORF1a polyprotein (ORF1ab) genes, partial cds; surface glycoprotein (S), ORF3a protein (ORF3a), envelope protein (E), membrane glycoprotein (M), ORF6 protein (ORF6), ORF7a protein (ORF7a), and ORF7b (ORF7b) genes, complete cds; ORF8 gene, complete sequence; and nucleocapsid phosphoprotein (N) and ORF10 protein (ORF10) genes, complete cds	unknown	unknown	USA/CO-CDC-FG-045801/2021
Howard et al CLL	1	Severe acute respiratory syndrome coronavirus 2 isolate SARS-CoV-2/human/USA/CO-CDC-ASC210067062/2021 ORF1ab polyprotein (ORF1ab), ORF1a polyprotein (ORF1ab), surface glycoprotein (S), ORF3a protein (ORF3a), envelope protein (E), membrane glycoprotein (M), ORF6 protein (ORF6), ORF7a protein (ORF7a), and ORF7b (ORF7b) genes, complete cds; ORF8 gene, complete sequence; and nucleocapsid phosphoprotein (N) and ORF10 protein (ORF10) genes, complete cds	unknown	unknown	USA/CO-CDC-ASC210067062/2021
Howard et al CLM	1	Severe acute respiratory syndrome coronavirus 2 isolate SARS-CoV-2/human/USA/CO-CDC-MMB09023023/2021 ORF1ab polyprotein (ORF1ab), ORF1a polyprotein (ORF1ab), surface glycoprotein (S), ORF3a protein (ORF3a), envelope protein (E), membrane glycoprotein (M), ORF6 protein (ORF6), ORF7a protein (ORF7a), and ORF7b (ORF7b) genes, complete cds; ORF8 gene, complete sequence; and nucleocapsid phosphoprotein (N) and ORF10 protein (ORF10) genes, complete cds	unknown	unknown	USA/CO-CDC-MMB09023023/2021
Howard et al CLN	1	Severe acute respiratory syndrome coronavirus 2 isolate SARS-CoV-2/human/USA/CO-CDC-MMB08967594/2021 ORF1ab polyprotein (ORF1ab), ORF1a polyprotein (ORF1ab), surface glycoprotein (S), ORF3a protein (ORF3a), envelope protein (E), membrane glycoprotein (M), ORF6 protein (ORF6), ORF7a protein (ORF7a), and ORF7b (ORF7b) genes, complete cds; ORF8 gene, complete sequence; and nucleocapsid phosphoprotein (N) and ORF10 protein (ORF10) genes, complete cds	unknown	unknown	USA/CO-CDC-MMB08967594/2021
Howard et al CLO	1	Severe acute respiratory syndrome coronavirus 2 isolate SARS-CoV-2/human/USA/CO-CDC-MMB09185293/2021 ORF1ab polyprotein (ORF1ab), ORF1a polyprotein (ORF1ab), surface glycoprotein (S), ORF3a protein (ORF3a), envelope protein (E), membrane glycoprotein (M), ORF6 protein (ORF6), ORF7a protein (ORF7a), and ORF7b (ORF7b) genes, complete cds; ORF8 gene, complete sequence; and nucleocapsid phosphoprotein (N) and ORF10 protein (ORF10) genes, complete cds	unknown	unknown	USA/CO-CDC-MMB09185293/2021
Howard et al CLP	1	Severe acute respiratory syndrome coronavirus 2 isolate SARS-CoV-2/human/USA/WY-CDC-IBX301010893409/2021 ORF1ab polyprotein (ORF1ab), ORF1a polyprotein (ORF1ab), surface glycoprotein (S), ORF3a protein (ORF3a), envelope protein (E), membrane glycoprotein (M), ORF6 protein (ORF6), ORF7a protein (ORF7a), and ORF7b (ORF7b) genes, complete cds; ORF8 gene, complete sequence; and nucleocapsid phosphoprotein (N) and ORF10 protein (ORF10) genes, complete cds	unknown	unknown	USA/WY-CDC-IBX301010893409/2021
Howard et al CLQ	1	Severe acute respiratory syndrome coronavirus 2 isolate SARS-CoV-2/human/USA/TX-CDC-ASC210156003/2021 ORF1ab polyprotein (ORF1ab), ORF1a polyprotein (ORF1ab), surface glycoprotein (S), ORF3a protein (ORF3a), envelope protein (E), membrane glycoprotein (M), ORF6 protein (ORF6), ORF7a protein (ORF7a), and ORF7b (ORF7b) genes, complete cds; ORF8 gene, complete sequence; and nucleocapsid phosphoprotein (N) and ORF10 protein (ORF10) genes, complete cds	unknown	unknown	USA/TX-CDC-ASC210156003/2021
Howard et al CLR	1	Severe acute respiratory syndrome coronavirus 2 isolate SARS-CoV-2/human/USA/CO-CDC-LC0078839/2021 ORF1ab polyprotein (ORF1ab), ORF1a polyprotein (ORF1ab), surface glycoprotein (S), ORF3a protein (ORF3a), envelope protein (E), membrane glycoprotein (M), ORF6 protein (ORF6), ORF7a protein (ORF7a), and ORF7b (ORF7b) genes, complete cds; ORF8 gene, complete sequence; and nucleocapsid phosphoprotein (N) and ORF10 protein (ORF10) genes, complete cds	unknown	unknown	USA/CO-CDC-LC0078839/2021
Howard et al CLS	1	Severe acute respiratory syndrome coronavirus 2 isolate SARS-CoV-2/human/USA/WA-CDC-UW21070961778/2021 ORF1ab polyprotein (ORF1ab), ORF1a polyprotein (ORF1ab), surface glycoprotein (S), ORF3a protein (ORF3a), envelope protein (E), membrane glycoprotein (M), ORF6 protein (ORF6), ORF7a protein (ORF7a), and ORF7b (ORF7b) genes, complete cds; ORF8 gene, complete sequence; and nucleocapsid phosphoprotein (N) and ORF10 protein (ORF10) genes, complete cds	unknown	unknown	USA/WA-CDC-UW21070961778/2021
Howard et al CLT	1	Severe acute respiratory syndrome coronavirus 2 isolate SARS-CoV-2/human/USA/TX-CDC-STM-000072833/2021 ORF1ab polyprotein (ORF1ab), ORF1a polyprotein (ORF1ab), surface glycoprotein (S), ORF3a protein (ORF3a), envelope protein (E), membrane glycoprotein (M), ORF6 protein (ORF6), ORF7a protein (ORF7a), and ORF7b (ORF7b) genes, complete cds; ORF8 gene, complete sequence; and nucleocapsid phosphoprotein (N) and ORF10 protein (ORF10) genes, complete cds	unknown	unknown	USA/TX-CDC-STM-000072833/2021
Diagnostics et al E	1	Severe acute respiratory syndrome coronavirus 2 isolate SARS-CoV-2/human/USA/CO-GD-SID-21061522018/2021 ORF1ab polyprotein (ORF1ab), ORF1a polyprotein (ORF1ab), surface glycoprotein (S), ORF3a protein (ORF3a), envelope protein (E), membrane glycoprotein (M), ORF6 protein (ORF6), ORF7a protein (ORF7a), and ORF7b (ORF7b) genes, complete cds; ORF8 gene, complete sequence; and nucleocapsid phosphoprotein (N) and ORF10 protein (ORF10) genes, complete cds	unknown	unknown	USA/CO-GD-SID-21061522018/2021
Howard et al CLU	1	Severe acute respiratory syndrome coronavirus 2 isolate SARS-CoV-2/human/USA/CO-CDC-MMB09401939/2021 ORF1ab polyprotein (ORF1ab), ORF1a polyprotein (ORF1ab), surface glycoprotein (S), ORF3a protein (ORF3a), envelope protein (E), membrane glycoprotein (M), ORF6 protein (ORF6), ORF7a protein (ORF7a), and ORF7b (ORF7b) genes, complete cds; ORF8 gene, complete sequence; and nucleocapsid phosphoprotein (N) and ORF10 protein (ORF10) genes, complete cds	unknown	unknown	USA/CO-CDC-MMB09401939/2021
Howard et al CLV	1	Severe acute respiratory syndrome coronavirus 2 isolate SARS-CoV-2/human/USA/CO-CDC-MMB09400935/2021 ORF1ab polyprotein (ORF1ab), ORF1a polyprotein (ORF1ab), surface glycoprotein (S), ORF3a protein (ORF3a), envelope protein (E), membrane glycoprotein (M), and ORF6 protein (ORF6) genes, complete cds; ORF7a gene, complete sequence; ORF7b (ORF7b) gene, complete cds; ORF8 gene, complete sequence; and nucleocapsid phosphoprotein (N) and ORF10 protein (ORF10) genes, complete cds	unknown	unknown	USA/CO-CDC-MMB09400935/2021
Howard et al CLW	1	Severe acute respiratory syndrome coronavirus 2 isolate SARS-CoV-2/human/USA/CO-CDC-LC0055940/2021 ORF1ab polyprotein (ORF1ab), ORF1a polyprotein (ORF1ab), surface glycoprotein (S), ORF3a protein (ORF3a), envelope protein (E), membrane glycoprotein (M), ORF6 protein (ORF6), ORF7a protein (ORF7a), and ORF7b (ORF7b) genes, complete cds; ORF8 gene, complete sequence; and nucleocapsid phosphoprotein (N) and ORF10 protein (ORF10) genes, complete cds	unknown	unknown	USA/CO-CDC-LC0055940/2021
Schmedes et al L	1	Severe acute respiratory syndrome coronavirus 2 isolate SARS-CoV-2/human/USA/FL-BPHL-4446/2021 ORF1ab polyprotein (ORF1ab), ORF1a polyprotein (ORF1ab), surface glycoprotein (S), ORF3a protein (ORF3a), envelope protein (E), membrane glycoprotein (M), ORF6 protein (ORF6), ORF7a protein (ORF7a), and ORF7b (ORF7b) genes, complete cds; ORF8 gene, complete sequence; and nucleocapsid phosphoprotein (N) and ORF10 protein (ORF10) genes, complete cds	unknown	unknown	USA/FL-BPHL-4446/2021
Howard et al CLX	1	Severe acute respiratory syndrome coronavirus 2 isolate SARS-CoV-2/human/USA/TX-CDC-QDX25062897/2021 ORF1ab polyprotein (ORF1ab), ORF1a polyprotein (ORF1ab), surface glycoprotein (S), ORF3a protein (ORF3a), envelope protein (E), membrane glycoprotein (M), ORF6 protein (ORF6), ORF7a protein (ORF7a), and ORF7b (ORF7b) genes, complete cds; ORF8 gene, complete sequence; and nucleocapsid phosphoprotein (N) and ORF10 protein (ORF10) genes, complete cds	unknown	unknown	USA/TX-CDC-QDX25062897/2021
Sheth et al GU	1	Severe acute respiratory syndrome coronavirus 2 isolate SARS-CoV-2/human/USA/WY-CDC-2-4513286/2021 ORF1ab polyprotein (ORF1ab), ORF1a polyprotein (ORF1ab), surface glycoprotein (S), ORF3a protein (ORF3a), envelope protein (E), membrane glycoprotein (M), ORF6 protein (ORF6), ORF7a protein (ORF7a), and ORF7b (ORF7b) genes, complete cds; ORF8 gene, complete sequence; and nucleocapsid phosphoprotein (N) and ORF10 protein (ORF10) genes, complete cds	unknown	unknown	USA/WY-CDC-2-4513286/2021
Sheth et al GV	1	Severe acute respiratory syndrome coronavirus 2 isolate SARS-CoV-2/human/USA/WY-CDC-2-4501058/2021 ORF1ab polyprotein (ORF1ab), ORF1a polyprotein (ORF1ab), surface glycoprotein (S), ORF3a protein (ORF3a), envelope protein (E), membrane glycoprotein (M), ORF6 protein (ORF6), ORF7a protein (ORF7a), and ORF7b (ORF7b) genes, complete cds; ORF8 gene, complete sequence; and nucleocapsid phosphoprotein (N) and ORF10 protein (ORF10) genes, complete cds	unknown	unknown	USA/WY-CDC-2-4501058/2021
Howard et al CLY	1	Severe acute respiratory syndrome coronavirus 2 isolate SARS-CoV-2/human/USA/WY-CDC-IBX478236336333/2021 ORF1ab polyprotein (ORF1ab), ORF1a polyprotein (ORF1ab), surface glycoprotein (S), ORF3a protein (ORF3a), envelope protein (E), membrane glycoprotein (M), ORF6 protein (ORF6), ORF7a protein (ORF7a), and ORF7b (ORF7b) genes, complete cds; ORF8 gene, complete sequence; and nucleocapsid phosphoprotein (N) and ORF10 protein (ORF10) genes, complete cds	unknown	unknown	USA/WY-CDC-IBX478236336333/2021
Howard et al CLZ	1	Severe acute respiratory syndrome coronavirus 2 isolate SARS-CoV-2/human/USA/NC-CDC-LC0100772/2021 ORF1ab polyprotein (ORF1ab), ORF1a polyprotein (ORF1ab), surface glycoprotein (S), ORF3a protein (ORF3a), envelope protein (E), membrane glycoprotein (M), ORF6 protein (ORF6), ORF7a protein (ORF7a), and ORF7b (ORF7b) genes, complete cds; ORF8 gene, complete sequence; and nucleocapsid phosphoprotein (N) and ORF10 protein (ORF10) genes, complete cds	unknown	unknown	USA/NC-CDC-LC0100772/2021
Sheth et al GW	1	Severe acute respiratory syndrome coronavirus 2 isolate SARS-CoV-2/human/USA/WY-CDC-2-4611792/2021 ORF1ab polyprotein (ORF1ab), ORF1a polyprotein (ORF1ab), surface glycoprotein (S), ORF3a protein (ORF3a), envelope protein (E), membrane glycoprotein (M), ORF6 protein (ORF6), ORF7a protein (ORF7a), and ORF7b (ORF7b) genes, complete cds; ORF8 gene, complete sequence; and nucleocapsid phosphoprotein (N) and ORF10 protein (ORF10) genes, complete cds	unknown	unknown	USA/WY-CDC-2-4611792/2021
Howard et al CMA	1	Severe acute respiratory syndrome coronavirus 2 isolate SARS-CoV-2/human/USA/CO-CDC-MMB09475456/2021 ORF1ab polyprotein (ORF1ab), ORF1a polyprotein (ORF1ab), surface glycoprotein (S), ORF3a protein (ORF3a), envelope protein (E), membrane glycoprotein (M), ORF6 protein (ORF6), ORF7a protein (ORF7a), and ORF7b (ORF7b) genes, complete cds; ORF8 gene, complete sequence; and nucleocapsid phosphoprotein (N) and ORF10 protein (ORF10) genes, complete cds	unknown	unknown	USA/CO-CDC-MMB09475456/2021
Howard et al CMB	1	Severe acute respiratory syndrome coronavirus 2 isolate SARS-CoV-2/human/USA/CO-CDC-MMB09208305/2021 ORF1ab polyprotein (ORF1ab), ORF1a polyprotein (ORF1ab), surface glycoprotein (S), ORF3a protein (ORF3a), envelope protein (E), membrane glycoprotein (M), ORF6 protein (ORF6), ORF7a protein (ORF7a), and ORF7b (ORF7b) genes, complete cds; ORF8 gene, complete sequence; and nucleocapsid phosphoprotein (N) and ORF10 protein (ORF10) genes, complete cds	unknown	unknown	USA/CO-CDC-MMB09208305/2021
Howard et al CMC	1	Severe acute respiratory syndrome coronavirus 2 isolate SARS-CoV-2/human/USA/CO-CDC-MMB08936742/2021 ORF1ab polyprotein (ORF1ab), ORF1a polyprotein (ORF1ab), surface glycoprotein (S), ORF3a protein (ORF3a), envelope protein (E), membrane glycoprotein (M), ORF6 protein (ORF6), ORF7a protein (ORF7a), and ORF7b (ORF7b) genes, complete cds; ORF8 gene, complete sequence; and nucleocapsid phosphoprotein (N) and ORF10 protein (ORF10) genes, complete cds	unknown	unknown	USA/CO-CDC-MMB08936742/2021
Howard et al CMD	1	Severe acute respiratory syndrome coronavirus 2 isolate SARS-CoV-2/human/USA/CO-CDC-MMB08964627/2021 ORF1ab polyprotein (ORF1ab), ORF1a polyprotein (ORF1ab), surface glycoprotein (S), ORF3a protein (ORF3a), envelope protein (E), membrane glycoprotein (M), ORF6 protein (ORF6), ORF7a protein (ORF7a), and ORF7b (ORF7b) genes, complete cds; ORF8 gene, complete sequence; and nucleocapsid phosphoprotein (N) and ORF10 protein (ORF10) genes, complete cds	unknown	unknown	USA/CO-CDC-MMB08964627/2021
Howard et al CME	1	Severe acute respiratory syndrome coronavirus 2 isolate SARS-CoV-2/human/USA/CO-CDC-MMB09111582/2021 ORF1ab polyprotein (ORF1ab), ORF1a polyprotein (ORF1ab), surface glycoprotein (S), ORF3a protein (ORF3a), envelope protein (E), membrane glycoprotein (M), ORF6 protein (ORF6), ORF7a protein (ORF7a), and ORF7b (ORF7b) genes, complete cds; ORF8 gene, complete sequence; and nucleocapsid phosphoprotein (N) and ORF10 protein (ORF10) genes, complete cds	unknown	unknown	USA/CO-CDC-MMB09111582/2021
Howard et al CMF	1	Severe acute respiratory syndrome coronavirus 2 isolate SARS-CoV-2/human/USA/TX-CDC-QDX26380453/2021 ORF1ab polyprotein (ORF1ab), ORF1a polyprotein (ORF1ab), surface glycoprotein (S), ORF3a protein (ORF3a), envelope protein (E), membrane glycoprotein (M), ORF6 protein (ORF6), ORF7a protein (ORF7a), and ORF7b (ORF7b) genes, complete cds; ORF8 gene, complete sequence; and nucleocapsid phosphoprotein (N) and ORF10 protein (ORF10) genes, complete cds	unknown	unknown	USA/TX-CDC-QDX26380453/2021
Howard et al CMG	1	Severe acute respiratory syndrome coronavirus 2 isolate SARS-CoV-2/human/USA/TX-CDC-QDX26531483/2021 ORF1ab polyprotein (ORF1ab), ORF1a polyprotein (ORF1ab), surface glycoprotein (S), ORF3a protein (ORF3a), envelope protein (E), membrane glycoprotein (M), ORF6 protein (ORF6), ORF7a protein (ORF7a), and ORF7b (ORF7b) genes, complete cds; ORF8 gene, complete sequence; and nucleocapsid phosphoprotein (N) and ORF10 protein (ORF10) genes, complete cds	unknown	unknown	USA/TX-CDC-QDX26531483/2021
Pokharel et al L	1	Severe acute respiratory syndrome coronavirus 2 isolate SARS-CoV-2/human/USA/TX-DSHS-7603/2021 ORF1ab polyprotein (ORF1ab), ORF1a polyprotein (ORF1ab), surface glycoprotein (S), ORF3a protein (ORF3a), envelope protein (E), membrane glycoprotein (M), ORF6 protein (ORF6), ORF7a protein (ORF7a), and ORF7b (ORF7b) genes, complete cds; ORF8 gene, complete sequence; and nucleocapsid phosphoprotein (N) and ORF10 protein (ORF10) genes, complete cds	unknown	unknown	USA/TX-DSHS-7603/2021
Pokharel et al M	1	Severe acute respiratory syndrome coronavirus 2 isolate SARS-CoV-2/human/USA/TX-DSHS-7104/2021 ORF1ab polyprotein (ORF1ab), ORF1a polyprotein (ORF1ab), surface glycoprotein (S), ORF3a protein (ORF3a), and envelope protein (E) genes, complete cds; membrane glycoprotein (M) and ORF7b (ORF7b) genes, partial cds; ORF8 gene, complete sequence; and nucleocapsid phosphoprotein (N) and ORF10 protein (ORF10) genes, complete cds	unknown	unknown	USA/TX-DSHS-7104/2021
Howard et al CMH	1	Severe acute respiratory syndrome coronavirus 2 isolate SARS-CoV-2/human/USA/NC-CDC-LC0061997/2021 ORF1ab polyprotein (ORF1ab), ORF1a polyprotein (ORF1ab), surface glycoprotein (S), ORF3a protein (ORF3a), envelope protein (E), membrane glycoprotein (M), ORF6 protein (ORF6), ORF7a protein (ORF7a), and ORF7b (ORF7b) genes, complete cds; ORF8 gene, complete sequence; and nucleocapsid phosphoprotein (N) gene, complete cds	unknown	unknown	USA/NC-CDC-LC0061997/2021
Howard et al CMI	1	Severe acute respiratory syndrome coronavirus 2 isolate SARS-CoV-2/human/USA/IL-CDC-LC0095575/2021 ORF1ab polyprotein (ORF1ab) and ORF1a polyprotein (ORF1ab) genes, partial cds; surface glycoprotein (S), ORF3a protein (ORF3a), envelope protein (E), membrane glycoprotein (M), ORF6 protein (ORF6), ORF7a protein (ORF7a), and ORF7b (ORF7b) genes, complete cds; ORF8 gene, complete sequence; nucleocapsid phosphoprotein (N) gene, complete cds; and ORF10 protein (ORF10) gene, partial cds	unknown	unknown	USA/IL-CDC-LC0095575/2021
Howard et al CMJ	1	Severe acute respiratory syndrome coronavirus 2 isolate SARS-CoV-2/human/USA/IL-CDC-LC0090874/2021 ORF1ab polyprotein (ORF1ab), ORF1a polyprotein (ORF1ab), surface glycoprotein (S), ORF3a protein (ORF3a), envelope protein (E), membrane glycoprotein (M), ORF6 protein (ORF6), ORF7a protein (ORF7a), and ORF7b (ORF7b) genes, complete cds; ORF8 gene, complete sequence; and nucleocapsid phosphoprotein (N) and ORF10 protein (ORF10) genes, complete cds	unknown	unknown	USA/IL-CDC-LC0090874/2021
Howard et al CMK	1	Severe acute respiratory syndrome coronavirus 2 isolate SARS-CoV-2/human/USA/IL-CDC-QDX26532403/2021 ORF1ab polyprotein (ORF1ab), ORF1a polyprotein (ORF1ab), surface glycoprotein (S), ORF3a protein (ORF3a), envelope protein (E), membrane glycoprotein (M), ORF6 protein (ORF6), ORF7a protein (ORF7a), and ORF7b (ORF7b) genes, complete cds; ORF8 gene, complete sequence; and nucleocapsid phosphoprotein (N) and ORF10 protein (ORF10) genes, complete cds	unknown	unknown	USA/IL-CDC-QDX26532403/2021
Howard et al CML	1	Severe acute respiratory syndrome coronavirus 2 isolate SARS-CoV-2/human/USA/CA-CDC-LC0085813/2021 ORF1ab polyprotein (ORF1ab), ORF1a polyprotein (ORF1ab), surface glycoprotein (S), ORF3a protein (ORF3a), envelope protein (E), membrane glycoprotein (M), ORF6 protein (ORF6), ORF7a protein (ORF7a), and ORF7b (ORF7b) genes, complete cds; ORF8 gene, complete sequence; and nucleocapsid phosphoprotein (N) and ORF10 protein (ORF10) genes, complete cds	unknown	unknown	USA/CA-CDC-LC0085813/2021
Razzaque et al F	1	Severe acute respiratory syndrome coronavirus 2 isolate SARS-CoV-2/human/USA/OSPHL01519/2021 ORF1ab polyprotein (ORF1ab), ORF1a polyprotein (ORF1ab), surface glycoprotein (S), ORF3a protein (ORF3a), envelope protein (E), membrane glycoprotein (M), ORF6 protein (ORF6), ORF7a protein (ORF7a), and ORF7b (ORF7b) genes, complete cds; ORF8 gene, complete sequence; and nucleocapsid phosphoprotein (N) and ORF10 protein (ORF10) genes, complete cds	unknown	unknown	USA/OSPHL01519/2021
Sheth et al GX	1	Severe acute respiratory syndrome coronavirus 2 isolate SARS-CoV-2/human/USA/ND-CDC-2-4611963/2021 ORF1ab polyprotein (ORF1ab), ORF1a polyprotein (ORF1ab), surface glycoprotein (S), ORF3a protein (ORF3a), envelope protein (E), membrane glycoprotein (M), ORF6 protein (ORF6), ORF7a protein (ORF7a), and ORF7b (ORF7b) genes, complete cds; ORF8 gene, complete sequence; and nucleocapsid phosphoprotein (N) and ORF10 protein (ORF10) genes, complete cds	unknown	unknown	USA/ND-CDC-2-4611963/2021
Howard et al CMM	1	Severe acute respiratory syndrome coronavirus 2 isolate SARS-CoV-2/human/USA/GA-CDC-QDX26299774/2021 ORF1ab polyprotein (ORF1ab), ORF1a polyprotein (ORF1ab), surface glycoprotein (S), ORF3a protein (ORF3a), envelope protein (E), membrane glycoprotein (M), ORF6 protein (ORF6), ORF7a protein (ORF7a), and ORF7b (ORF7b) genes, complete cds; ORF8 gene, complete sequence; and nucleocapsid phosphoprotein (N) and ORF10 protein (ORF10) genes, complete cds	unknown	unknown	USA/GA-CDC-QDX26299774/2021
Howard et al CMN	1	Severe acute respiratory syndrome coronavirus 2 isolate SARS-CoV-2/human/USA/GA-CDC-ASC210156482/2021 ORF1ab polyprotein (ORF1ab), ORF1a polyprotein (ORF1ab), surface glycoprotein (S), ORF3a protein (ORF3a), envelope protein (E), membrane glycoprotein (M), ORF6 protein (ORF6), ORF7a protein (ORF7a), and ORF7b (ORF7b) genes, complete cds; ORF8 gene, complete sequence; and nucleocapsid phosphoprotein (N) and ORF10 protein (ORF10) genes, complete cds	unknown	unknown	USA/GA-CDC-ASC210156482/2021
Gohl et al AI	1	Severe acute respiratory syndrome coronavirus 2 isolate SARS-CoV-2/human/USA/AR-UMGC-6793/2021 ORF1ab polyprotein (ORF1ab), ORF1a polyprotein (ORF1ab), surface glycoprotein (S), ORF3a protein (ORF3a), envelope protein (E), membrane glycoprotein (M), ORF6 protein (ORF6), ORF7a protein (ORF7a), and ORF7b (ORF7b) genes, complete cds; ORF8 gene, complete sequence; and nucleocapsid phosphoprotein (N) and ORF10 protein (ORF10) genes, complete cds	unknown	unknown	USA/AR-UMGC-6793/2021
Howard et al CMO	1	Severe acute respiratory syndrome coronavirus 2 isolate SARS-CoV-2/human/USA/TX-CDC-QDX26988157/2021 ORF1ab polyprotein (ORF1ab), ORF1a polyprotein (ORF1ab), surface glycoprotein (S), ORF3a protein (ORF3a), envelope protein (E), membrane glycoprotein (M), ORF6 protein (ORF6), ORF7a protein (ORF7a), and ORF7b (ORF7b) genes, complete cds; ORF8 gene, complete sequence; and nucleocapsid phosphoprotein (N) and ORF10 protein (ORF10) genes, complete cds	unknown	unknown	USA/TX-CDC-QDX26988157/2021
Xia et al B	1	Severe acute respiratory syndrome coronavirus 2 isolate SARS-CoV-2/human/USA/PA-M21073983/2021 ORF1ab polyprotein (ORF1ab), ORF1a polyprotein (ORF1ab), surface glycoprotein (S), ORF3a protein (ORF3a), envelope protein (E), membrane glycoprotein (M), ORF6 protein (ORF6), ORF7a protein (ORF7a), and ORF7b (ORF7b) genes, complete cds; ORF8 gene, complete sequence; and nucleocapsid phosphoprotein (N) and ORF10 protein (ORF10) genes, complete cds	unknown	unknown	USA/PA-M21073983/2021
Howard et al CMP	1	Severe acute respiratory syndrome coronavirus 2 isolate SARS-CoV-2/human/USA/TX-CDC-FG-033673/2021 ORF1ab polyprotein (ORF1ab) and ORF1a polyprotein (ORF1ab) genes, partial cds; surface glycoprotein (S), ORF3a protein (ORF3a), envelope protein (E), membrane glycoprotein (M), ORF6 protein (ORF6), ORF7a protein (ORF7a), and ORF7b (ORF7b) genes, complete cds; ORF8 gene, complete sequence; and nucleocapsid phosphoprotein (N) and ORF10 protein (ORF10) genes, complete cds	unknown	unknown	USA/TX-CDC-FG-033673/2021
Howard et al CMQ	1	Severe acute respiratory syndrome coronavirus 2 isolate SARS-CoV-2/human/USA/CO-CDC-MMB09088360/2021 ORF1ab polyprotein (ORF1ab), ORF1a polyprotein (ORF1ab), surface glycoprotein (S), ORF3a protein (ORF3a), envelope protein (E), membrane glycoprotein (M), ORF6 protein (ORF6), ORF7a protein (ORF7a), and ORF7b (ORF7b) genes, complete cds; ORF8 gene, complete sequence; and nucleocapsid phosphoprotein (N) and ORF10 protein (ORF10) genes, complete cds	unknown	unknown	USA/CO-CDC-MMB09088360/2021
Howard et al CMR	1	Severe acute respiratory syndrome coronavirus 2 isolate SARS-CoV-2/human/USA/CO-CDC-MMB09111223/2021 ORF1ab polyprotein (ORF1ab), ORF1a polyprotein (ORF1ab), surface glycoprotein (S), ORF3a protein (ORF3a), envelope protein (E), membrane glycoprotein (M), ORF6 protein (ORF6), ORF7a protein (ORF7a), and ORF7b (ORF7b) genes, complete cds; ORF8 gene, complete sequence; and nucleocapsid phosphoprotein (N) and ORF10 protein (ORF10) genes, complete cds	unknown	unknown	USA/CO-CDC-MMB09111223/2021
Howard et al CMS	1	Severe acute respiratory syndrome coronavirus 2 isolate SARS-CoV-2/human/USA/CO-CDC-MMB09185143/2021 ORF1ab polyprotein (ORF1ab), ORF1a polyprotein (ORF1ab), surface glycoprotein (S), ORF3a protein (ORF3a), envelope protein (E), membrane glycoprotein (M), ORF6 protein (ORF6), ORF7a protein (ORF7a), and ORF7b (ORF7b) genes, complete cds; ORF8 gene, complete sequence; and nucleocapsid phosphoprotein (N) and ORF10 protein (ORF10) genes, complete cds	unknown	unknown	USA/CO-CDC-MMB09185143/2021
Howard et al CMT	1	Severe acute respiratory syndrome coronavirus 2 isolate SARS-CoV-2/human/USA/CO-CDC-MMB08737969/2021 ORF1ab polyprotein (ORF1ab), ORF1a polyprotein (ORF1ab), surface glycoprotein (S), ORF3a protein (ORF3a), envelope protein (E), membrane glycoprotein (M), ORF6 protein (ORF6), ORF7a protein (ORF7a), and ORF7b (ORF7b) genes, complete cds; ORF8 gene, complete sequence; and nucleocapsid phosphoprotein (N) and ORF10 protein (ORF10) genes, complete cds	unknown	unknown	USA/CO-CDC-MMB08737969/2021
Howard et al CMU	1	Severe acute respiratory syndrome coronavirus 2 isolate SARS-CoV-2/human/USA/CO-CDC-MMB08783863/2021 ORF1ab polyprotein (ORF1ab), ORF1a polyprotein (ORF1ab), surface glycoprotein (S), ORF3a protein (ORF3a), envelope protein (E), membrane glycoprotein (M), ORF6 protein (ORF6), ORF7a protein (ORF7a), and ORF7b (ORF7b) genes, complete cds; ORF8 gene, complete sequence; and nucleocapsid phosphoprotein (N) and ORF10 protein (ORF10) genes, complete cds	unknown	unknown	USA/CO-CDC-MMB08783863/2021
Howard et al CMV	1	Severe acute respiratory syndrome coronavirus 2 isolate SARS-CoV-2/human/USA/CO-CDC-MMB09141424/2021 ORF1ab polyprotein (ORF1ab), ORF1a polyprotein (ORF1ab), surface glycoprotein (S), ORF3a protein (ORF3a), envelope protein (E), membrane glycoprotein (M), ORF6 protein (ORF6), ORF7a protein (ORF7a), and ORF7b (ORF7b) genes, complete cds; ORF8 gene, complete sequence; and nucleocapsid phosphoprotein (N) and ORF10 protein (ORF10) genes, complete cds	unknown	unknown	USA/CO-CDC-MMB09141424/2021
Howard et al CMW	1	Severe acute respiratory syndrome coronavirus 2 isolate SARS-CoV-2/human/USA/CO-CDC-MMB09141426/2021 ORF1ab polyprotein (ORF1ab), ORF1a polyprotein (ORF1ab), surface glycoprotein (S), ORF3a protein (ORF3a), envelope protein (E), membrane glycoprotein (M), ORF6 protein (ORF6), ORF7a protein (ORF7a), and ORF7b (ORF7b) genes, complete cds; ORF8 gene, complete sequence; and nucleocapsid phosphoprotein (N) and ORF10 protein (ORF10) genes, complete cds	unknown	unknown	USA/CO-CDC-MMB09141426/2021
Sheth et al GY	1	Severe acute respiratory syndrome coronavirus 2 isolate SARS-CoV-2/human/USA/AR-CDC-2-4653755/2021 ORF1ab polyprotein (ORF1ab), ORF1a polyprotein (ORF1ab), surface glycoprotein (S), ORF3a protein (ORF3a), envelope protein (E), membrane glycoprotein (M), ORF6 protein (ORF6), ORF7a protein (ORF7a), and ORF7b (ORF7b) genes, complete cds; ORF8 gene, complete sequence; and nucleocapsid phosphoprotein (N) and ORF10 protein (ORF10) genes, complete cds	unknown	unknown	USA/AR-CDC-2-4653755/2021
Howard et al CMX	1	Severe acute respiratory syndrome coronavirus 2 isolate SARS-CoV-2/human/USA/MO-CDC-QDX26116110/2021 ORF1ab polyprotein (ORF1ab), ORF1a polyprotein (ORF1ab), surface glycoprotein (S), ORF3a protein (ORF3a), envelope protein (E), membrane glycoprotein (M), ORF6 protein (ORF6), ORF7a protein (ORF7a), and ORF7b (ORF7b) genes, complete cds; ORF8 gene, complete sequence; and nucleocapsid phosphoprotein (N) and ORF10 protein (ORF10) genes, complete cds	unknown	unknown	USA/MO-CDC-QDX26116110/2021
Howard et al CMY	1	Severe acute respiratory syndrome coronavirus 2 isolate SARS-CoV-2/human/USA/IL-CDC-QDX26157142/2021 ORF1ab polyprotein (ORF1ab), ORF1a polyprotein (ORF1ab), surface glycoprotein (S), ORF3a protein (ORF3a), envelope protein (E), membrane glycoprotein (M), ORF6 protein (ORF6), ORF7a protein (ORF7a), and ORF7b (ORF7b) genes, complete cds; ORF8 gene, complete sequence; and nucleocapsid phosphoprotein (N) and ORF10 protein (ORF10) genes, complete cds	unknown	unknown	USA/IL-CDC-QDX26157142/2021
Howard et al CMZ	1	Severe acute respiratory syndrome coronavirus 2 isolate SARS-CoV-2/human/USA/MO-CDC-ASC210155837/2021 ORF1ab polyprotein (ORF1ab), ORF1a polyprotein (ORF1ab), surface glycoprotein (S), ORF3a protein (ORF3a), envelope protein (E), membrane glycoprotein (M), ORF6 protein (ORF6), ORF7a protein (ORF7a), and ORF7b (ORF7b) genes, complete cds; ORF8 gene, complete sequence; and nucleocapsid phosphoprotein (N) and ORF10 protein (ORF10) genes, complete cds	unknown	unknown	USA/MO-CDC-ASC210155837/2021
Howard et al CNA	1	Severe acute respiratory syndrome coronavirus 2 isolate SARS-CoV-2/human/USA/AR-CDC-LC0109793/2021 ORF1ab polyprotein (ORF1ab), ORF1a polyprotein (ORF1ab), surface glycoprotein (S), and ORF3a protein (ORF3a) genes, complete cds; envelope protein (E) and membrane glycoprotein (M) genes, partial cds; ORF6 protein (ORF6), ORF7a protein (ORF7a), and ORF7b (ORF7b) genes, complete cds; ORF8 gene, complete sequence; nucleocapsid phosphoprotein (N) gene, complete cds; and ORF10 protein (ORF10) gene, partial cds	unknown	unknown	USA/AR-CDC-LC0109793/2021
Howard et al CNB	1	Severe acute respiratory syndrome coronavirus 2 isolate SARS-CoV-2/human/USA/AR-CDC-LC0105962/2021 ORF1ab polyprotein (ORF1ab), ORF1a polyprotein (ORF1ab), surface glycoprotein (S), ORF3a protein (ORF3a), envelope protein (E), membrane glycoprotein (M), ORF6 protein (ORF6), ORF7a protein (ORF7a), and ORF7b (ORF7b) genes, complete cds; ORF8 gene, complete sequence; and nucleocapsid phosphoprotein (N) and ORF10 protein (ORF10) genes, complete cds	unknown	unknown	USA/AR-CDC-LC0105962/2021
Gohl et al AJ	1	Severe acute respiratory syndrome coronavirus 2 isolate SARS-CoV-2/human/USA/AR-UMGC-5368/2021 ORF1ab polyprotein (ORF1ab), ORF1a polyprotein (ORF1ab), surface glycoprotein (S), ORF3a protein (ORF3a), envelope protein (E), membrane glycoprotein (M), ORF6 protein (ORF6), ORF7a protein (ORF7a), and ORF7b (ORF7b) genes, complete cds; ORF8 gene, complete sequence; and nucleocapsid phosphoprotein (N) and ORF10 protein (ORF10) genes, complete cds	unknown	unknown	USA/AR-UMGC-5368/2021
Gohl et al AK	1	Severe acute respiratory syndrome coronavirus 2 isolate SARS-CoV-2/human/USA/AR-UMGC-5387/2021 ORF1ab polyprotein (ORF1ab), ORF1a polyprotein (ORF1ab), surface glycoprotein (S), ORF3a protein (ORF3a), envelope protein (E), membrane glycoprotein (M), ORF6 protein (ORF6), ORF7a protein (ORF7a), and ORF7b (ORF7b) genes, complete cds; ORF8 gene, complete sequence; and nucleocapsid phosphoprotein (N) and ORF10 protein (ORF10) genes, complete cds	unknown	unknown	USA/AR-UMGC-5387/2021
Sheth et al GZ	1	Severe acute respiratory syndrome coronavirus 2 isolate SARS-CoV-2/human/USA/KS-CDC-2-4449373/2021 ORF1ab polyprotein (ORF1ab), ORF1a polyprotein (ORF1ab), surface glycoprotein (S), ORF3a protein (ORF3a), envelope protein (E), membrane glycoprotein (M), ORF6 protein (ORF6), ORF7a protein (ORF7a), and ORF7b (ORF7b) genes, complete cds; ORF8 gene, complete sequence; and nucleocapsid phosphoprotein (N) and ORF10 protein (ORF10) genes, complete cds	unknown	unknown	USA/KS-CDC-2-4449373/2021
Lorentz et al U	1	Severe acute respiratory syndrome coronavirus 2 isolate SARS-CoV-2/human/USA/MN-MDH-8069/2021 ORF1ab polyprotein (ORF1ab), ORF1a polyprotein (ORF1ab), surface glycoprotein (S), ORF3a protein (ORF3a), envelope protein (E), membrane glycoprotein (M), ORF6 protein (ORF6), ORF7a protein (ORF7a), and ORF7b (ORF7b) genes, complete cds; ORF8 gene, complete sequence; and nucleocapsid phosphoprotein (N) and ORF10 protein (ORF10) genes, complete cds	unknown	unknown	USA/MN-MDH-8069/2021
Howard et al CNC	1	Severe acute respiratory syndrome coronavirus 2 isolate SARS-CoV-2/human/USA/WA-CDC-UW21073046865/2021 ORF1ab polyprotein (ORF1ab), ORF1a polyprotein (ORF1ab), surface glycoprotein (S), ORF3a protein (ORF3a), envelope protein (E), membrane glycoprotein (M), ORF6 protein (ORF6), ORF7a protein (ORF7a), and ORF7b (ORF7b) genes, complete cds; ORF8 gene, complete sequence; and nucleocapsid phosphoprotein (N) and ORF10 protein (ORF10) genes, complete cds	unknown	unknown	USA/WA-CDC-UW21073046865/2021
Nickerson et al AE	1	Severe acute respiratory syndrome coronavirus 2 isolate SARS-CoV-2/human/USA/WA-S10282/2021 ORF1ab polyprotein (ORF1ab), ORF1a polyprotein (ORF1ab), surface glycoprotein (S), ORF3a protein (ORF3a), envelope protein (E), membrane glycoprotein (M), and ORF6 protein (ORF6) genes, complete cds; ORF7a protein (ORF7a) and ORF7b (ORF7b) genes, partial cds; ORF8 gene, complete sequence; nucleocapsid phosphoprotein (N) gene, complete cds; and ORF10 protein (ORF10) gene, partial cds	unknown	unknown	USA/WA-S10282/2021
Howard et al CND	1	Severe acute respiratory syndrome coronavirus 2 isolate SARS-CoV-2/human/USA/TX-CDC-QDX26115918/2021 ORF1ab polyprotein (ORF1ab), ORF1a polyprotein (ORF1ab), surface glycoprotein (S), ORF3a protein (ORF3a), envelope protein (E), membrane glycoprotein (M), ORF6 protein (ORF6), ORF7a protein (ORF7a), and ORF7b (ORF7b) genes, complete cds; ORF8 gene, complete sequence; and nucleocapsid phosphoprotein (N) and ORF10 protein (ORF10) genes, complete cds	unknown	unknown	USA/TX-CDC-QDX26115918/2021
Howard et al CNE	1	Severe acute respiratory syndrome coronavirus 2 isolate SARS-CoV-2/human/USA/OR-CDC-QDX26765255/2021 ORF1ab polyprotein (ORF1ab), ORF1a polyprotein (ORF1ab), surface glycoprotein (S), ORF3a protein (ORF3a), envelope protein (E), membrane glycoprotein (M), ORF6 protein (ORF6), ORF7a protein (ORF7a), and ORF7b (ORF7b) genes, complete cds; ORF8 gene, complete sequence; and nucleocapsid phosphoprotein (N) and ORF10 protein (ORF10) genes, complete cds	unknown	unknown	USA/OR-CDC-QDX26765255/2021
Howard et al CNF	1	Severe acute respiratory syndrome coronavirus 2 isolate SARS-CoV-2/human/USA/OR-CDC-QDX26765257/2021 ORF1ab polyprotein (ORF1ab), ORF1a polyprotein (ORF1ab), surface glycoprotein (S), ORF3a protein (ORF3a), envelope protein (E), membrane glycoprotein (M), ORF6 protein (ORF6), ORF7a protein (ORF7a), and ORF7b (ORF7b) genes, complete cds; ORF8 gene, complete sequence; and nucleocapsid phosphoprotein (N) and ORF10 protein (ORF10) genes, complete cds	unknown	unknown	USA/OR-CDC-QDX26765257/2021
Howard et al CNG	1	Severe acute respiratory syndrome coronavirus 2 isolate SARS-CoV-2/human/USA/TX-CDC-QDX25497671/2021 ORF1ab polyprotein (ORF1ab), ORF1a polyprotein (ORF1ab), surface glycoprotein (S), ORF3a protein (ORF3a), envelope protein (E), membrane glycoprotein (M), ORF6 protein (ORF6), ORF7a protein (ORF7a), and ORF7b (ORF7b) genes, complete cds; ORF8 gene, complete sequence; and nucleocapsid phosphoprotein (N) and ORF10 protein (ORF10) genes, complete cds	unknown	unknown	USA/TX-CDC-QDX25497671/2021
Roychoudhury et al J	1	Severe acute respiratory syndrome coronavirus 2 isolate SARS-CoV-2/human/USA/WA-UW-21061630270/2021 ORF1ab polyprotein (ORF1ab), ORF1a polyprotein (ORF1ab), surface glycoprotein (S), ORF3a protein (ORF3a), envelope protein (E), membrane glycoprotein (M), ORF6 protein (ORF6), ORF7a protein (ORF7a), and ORF7b (ORF7b) genes, complete cds; ORF8 gene, complete sequence; and nucleocapsid phosphoprotein (N) and ORF10 protein (ORF10) genes, complete cds	unknown	unknown	USA/WA-UW-21061630270/2021
Howard et al CNH	1	Severe acute respiratory syndrome coronavirus 2 isolate SARS-CoV-2/human/USA/TX-CDC-FG-049845/2021 ORF1ab polyprotein (ORF1ab) and ORF1a polyprotein (ORF1ab) genes, partial cds; surface glycoprotein (S), ORF3a protein (ORF3a), envelope protein (E), membrane glycoprotein (M), ORF6 protein (ORF6), ORF7a protein (ORF7a), and ORF7b (ORF7b) genes, complete cds; ORF8 gene, complete sequence; and nucleocapsid phosphoprotein (N) and ORF10 protein (ORF10) genes, complete cds	unknown	unknown	USA/TX-CDC-FG-049845/2021
Howard et al CNI	1	Severe acute respiratory syndrome coronavirus 2 isolate SARS-CoV-2/human/USA/TX-CDC-FG-068518/2021 ORF1ab polyprotein (ORF1ab) and ORF1a polyprotein (ORF1ab) genes, partial cds; surface glycoprotein (S), ORF3a protein (ORF3a), envelope protein (E), membrane glycoprotein (M), ORF6 protein (ORF6), ORF7a protein (ORF7a), and ORF7b (ORF7b) genes, complete cds; ORF8 gene, complete sequence; and nucleocapsid phosphoprotein (N) and ORF10 protein (ORF10) genes, complete cds	unknown	unknown	USA/TX-CDC-FG-068518/2021
Howard et al CNJ	1	Severe acute respiratory syndrome coronavirus 2 isolate SARS-CoV-2/human/USA/WA-CDC-UW21071666310/2021 ORF1ab polyprotein (ORF1ab), ORF1a polyprotein (ORF1ab), surface glycoprotein (S), ORF3a protein (ORF3a), envelope protein (E), membrane glycoprotein (M), and ORF6 protein (ORF6) genes, complete cds; ORF7a gene, complete sequence; ORF7b (ORF7b) gene, complete cds; ORF8 gene, complete sequence; and nucleocapsid phosphoprotein (N) and ORF10 protein (ORF10) genes, complete cds	unknown	unknown	USA/WA-CDC-UW21071666310/2021
Howard et al CNK	1	Severe acute respiratory syndrome coronavirus 2 isolate SARS-CoV-2/human/USA/FL-CDC-ASC210157020/2021 ORF1ab polyprotein (ORF1ab), ORF1a polyprotein (ORF1ab), surface glycoprotein (S), ORF3a protein (ORF3a), envelope protein (E), membrane glycoprotein (M), ORF6 protein (ORF6), ORF7a protein (ORF7a), and ORF7b (ORF7b) genes, complete cds; ORF8 gene, complete sequence; and nucleocapsid phosphoprotein (N) and ORF10 protein (ORF10) genes, complete cds	unknown	unknown	USA/FL-CDC-ASC210157020/2021
Howard et al CNL	1	Severe acute respiratory syndrome coronavirus 2 isolate SARS-CoV-2/human/USA/TX-CDC-FG-039314/2021 ORF1ab polyprotein (ORF1ab) and ORF1a polyprotein (ORF1ab) genes, partial cds; surface glycoprotein (S), ORF3a protein (ORF3a), envelope protein (E), membrane glycoprotein (M), ORF6 protein (ORF6), ORF7a protein (ORF7a), and ORF7b (ORF7b) genes, complete cds; ORF8 gene, complete sequence; and nucleocapsid phosphoprotein (N) and ORF10 protein (ORF10) genes, complete cds	unknown	unknown	USA/TX-CDC-FG-039314/2021
Howard et al CNM	1	Severe acute respiratory syndrome coronavirus 2 isolate SARS-CoV-2/human/USA/MN-CDC-IBX477613342016/2021 ORF1ab polyprotein (ORF1ab), ORF1a polyprotein (ORF1ab), surface glycoprotein (S), ORF3a protein (ORF3a), envelope protein (E), membrane glycoprotein (M), ORF6 protein (ORF6), ORF7a protein (ORF7a), and ORF7b (ORF7b) genes, complete cds; ORF8 gene, complete sequence; and nucleocapsid phosphoprotein (N) and ORF10 protein (ORF10) genes, complete cds	unknown	unknown	USA/MN-CDC-IBX477613342016/2021
Howard et al CNN	1	Severe acute respiratory syndrome coronavirus 2 isolate SARS-CoV-2/human/USA/MN-CDC-IBX817056553474/2021 ORF1ab polyprotein (ORF1ab), ORF1a polyprotein (ORF1ab), surface glycoprotein (S), ORF3a protein (ORF3a), envelope protein (E), membrane glycoprotein (M), and ORF6 protein (ORF6) genes, complete cds; ORF7a protein (ORF7a) and ORF7b (ORF7b) genes, partial cds; ORF8 gene, complete sequence; and nucleocapsid phosphoprotein (N) and ORF10 protein (ORF10) genes, complete cds	unknown	unknown	USA/MN-CDC-IBX817056553474/2021
DeRonde et al AQ	1	Severe acute respiratory syndrome coronavirus 2 isolate SARS-CoV-2/human/USA/AK-PHL10978/2021 ORF1ab polyprotein (ORF1ab), ORF1a polyprotein (ORF1ab), surface glycoprotein (S), ORF3a protein (ORF3a), envelope protein (E), membrane glycoprotein (M), ORF6 protein (ORF6), ORF7a protein (ORF7a), and ORF7b (ORF7b) genes, complete cds; ORF8 gene, complete sequence; and nucleocapsid phosphoprotein (N) and ORF10 protein (ORF10) genes, complete cds	unknown	unknown	USA/AK-PHL10978/2021
Howard et al CNO	1	Severe acute respiratory syndrome coronavirus 2 isolate SARS-CoV-2/human/USA/NV-CDC-QDX26764581/2021 ORF1ab polyprotein (ORF1ab), ORF1a polyprotein (ORF1ab), surface glycoprotein (S), ORF3a protein (ORF3a), envelope protein (E), membrane glycoprotein (M), ORF6 protein (ORF6), ORF7a protein (ORF7a), and ORF7b (ORF7b) genes, complete cds; ORF8 gene, complete sequence; and nucleocapsid phosphoprotein (N) and ORF10 protein (ORF10) genes, complete cds	unknown	unknown	USA/NV-CDC-QDX26764581/2021
Howard et al CNP	1	Severe acute respiratory syndrome coronavirus 2 isolate SARS-CoV-2/human/USA/MN-CDC-IBX227568899234/2021 ORF1ab polyprotein (ORF1ab), ORF1a polyprotein (ORF1ab), surface glycoprotein (S), ORF3a protein (ORF3a), envelope protein (E), membrane glycoprotein (M), ORF6 protein (ORF6), ORF7a protein (ORF7a), and ORF7b (ORF7b) genes, complete cds; ORF8 gene, complete sequence; and nucleocapsid phosphoprotein (N) and ORF10 protein (ORF10) genes, complete cds	unknown	unknown	USA/MN-CDC-IBX227568899234/2021
Howard et al CNQ	1	Severe acute respiratory syndrome coronavirus 2 isolate SARS-CoV-2/human/USA/MN-CDC-IBX102349650840/2021 ORF1ab polyprotein (ORF1ab), ORF1a polyprotein (ORF1ab), surface glycoprotein (S), ORF3a protein (ORF3a), envelope protein (E), membrane glycoprotein (M), ORF6 protein (ORF6), ORF7a protein (ORF7a), and ORF7b (ORF7b) genes, complete cds; ORF8 gene, complete sequence; and nucleocapsid phosphoprotein (N) and ORF10 protein (ORF10) genes, complete cds	unknown	unknown	USA/MN-CDC-IBX102349650840/2021
Howard et al CNR	1	Severe acute respiratory syndrome coronavirus 2 isolate SARS-CoV-2/human/USA/FL-CDC-IBX556037378408/2021 ORF1ab polyprotein (ORF1ab), ORF1a polyprotein (ORF1ab), surface glycoprotein (S), ORF3a protein (ORF3a), envelope protein (E), membrane glycoprotein (M), ORF6 protein (ORF6), ORF7a protein (ORF7a), and ORF7b (ORF7b) genes, complete cds; ORF8 gene, complete sequence; and nucleocapsid phosphoprotein (N) and ORF10 protein (ORF10) genes, complete cds	unknown	unknown	USA/FL-CDC-IBX556037378408/2021
Lorentz et al V	1	Severe acute respiratory syndrome coronavirus 2 isolate SARS-CoV-2/human/USA/MN-MDH-8501/2021 ORF1ab polyprotein (ORF1ab), ORF1a polyprotein (ORF1ab), surface glycoprotein (S), ORF3a protein (ORF3a), envelope protein (E), membrane glycoprotein (M), ORF6 protein (ORF6), ORF7a protein (ORF7a), and ORF7b (ORF7b) genes, complete cds; ORF8 gene, complete sequence; and nucleocapsid phosphoprotein (N) and ORF10 protein (ORF10) genes, complete cds	unknown	unknown	USA/MN-MDH-8501/2021
Lorentz et al W	1	Severe acute respiratory syndrome coronavirus 2 isolate SARS-CoV-2/human/USA/MN-MDH-9832/2021 ORF1ab polyprotein (ORF1ab), ORF1a polyprotein (ORF1ab), surface glycoprotein (S), ORF3a protein (ORF3a), envelope protein (E), membrane glycoprotein (M), ORF6 protein (ORF6), ORF7a protein (ORF7a), and ORF7b (ORF7b) genes, complete cds; ORF8 gene, complete sequence; and nucleocapsid phosphoprotein (N) and ORF10 protein (ORF10) genes, complete cds	unknown	unknown	USA/MN-MDH-9832/2021
Lorentz et al X	1	Severe acute respiratory syndrome coronavirus 2 isolate SARS-CoV-2/human/USA/MN-MDH-8796/2021 ORF1ab polyprotein (ORF1ab) and ORF1a polyprotein (ORF1ab) genes, partial cds; surface glycoprotein (S), ORF3a protein (ORF3a), envelope protein (E), membrane glycoprotein (M), ORF6 protein (ORF6), ORF7a protein (ORF7a), and ORF7b (ORF7b) genes, complete cds; ORF8 gene, complete sequence; and nucleocapsid phosphoprotein (N) and ORF10 protein (ORF10) genes, complete cds	unknown	unknown	USA/MN-MDH-8796/2021
Howard et al CNS	1	Severe acute respiratory syndrome coronavirus 2 isolate SARS-CoV-2/human/USA/MN-CDC-IBX941035461408/2021 ORF1ab polyprotein (ORF1ab), ORF1a polyprotein (ORF1ab), surface glycoprotein (S), ORF3a protein (ORF3a), envelope protein (E), membrane glycoprotein (M), ORF6 protein (ORF6), ORF7a protein (ORF7a), and ORF7b (ORF7b) genes, complete cds; ORF8 gene, complete sequence; and nucleocapsid phosphoprotein (N) and ORF10 protein (ORF10) genes, complete cds	unknown	unknown	USA/MN-CDC-IBX941035461408/2021
Lorentz et al Y	1	Severe acute respiratory syndrome coronavirus 2 isolate SARS-CoV-2/human/USA/MN-MDH-8797/2021 ORF1ab polyprotein (ORF1ab), ORF1a polyprotein (ORF1ab), surface glycoprotein (S), ORF3a protein (ORF3a), envelope protein (E), membrane glycoprotein (M), ORF6 protein (ORF6), ORF7a protein (ORF7a), and ORF7b (ORF7b) genes, complete cds; ORF8 gene, complete sequence; and nucleocapsid phosphoprotein (N) and ORF10 protein (ORF10) genes, complete cds	unknown	unknown	USA/MN-MDH-8797/2021
Howard et al CNT	1	Severe acute respiratory syndrome coronavirus 2 isolate SARS-CoV-2/human/USA/MN-CDC-QDX27053585/2021 ORF1ab polyprotein (ORF1ab), ORF1a polyprotein (ORF1ab), surface glycoprotein (S), ORF3a protein (ORF3a), envelope protein (E), membrane glycoprotein (M), ORF6 protein (ORF6), ORF7a protein (ORF7a), and ORF7b (ORF7b) genes, complete cds; ORF8 gene, complete sequence; and nucleocapsid phosphoprotein (N) and ORF10 protein (ORF10) genes, complete cds	unknown	unknown	USA/MN-CDC-QDX27053585/2021
Lorentz et al Z	1	Severe acute respiratory syndrome coronavirus 2 isolate SARS-CoV-2/human/USA/MN-MDH-9091/2021 ORF1ab polyprotein (ORF1ab), ORF1a polyprotein (ORF1ab), surface glycoprotein (S), ORF3a protein (ORF3a), envelope protein (E), membrane glycoprotein (M), ORF6 protein (ORF6), ORF7a protein (ORF7a), and ORF7b (ORF7b) genes, complete cds; ORF8 gene, complete sequence; and nucleocapsid phosphoprotein (N) and ORF10 protein (ORF10) genes, complete cds	unknown	unknown	USA/MN-MDH-9091/2021
Lorentz et al AA	1	Severe acute respiratory syndrome coronavirus 2 isolate SARS-CoV-2/human/USA/MN-MDH-8620/2021 ORF1ab polyprotein (ORF1ab), ORF1a polyprotein (ORF1ab), surface glycoprotein (S), ORF3a protein (ORF3a), envelope protein (E), membrane glycoprotein (M), ORF6 protein (ORF6), ORF7a protein (ORF7a), and ORF7b (ORF7b) genes, complete cds; ORF8 gene, complete sequence; and nucleocapsid phosphoprotein (N) and ORF10 protein (ORF10) genes, complete cds	unknown	unknown	USA/MN-MDH-8620/2021
Lorentz et al AB	1	Severe acute respiratory syndrome coronavirus 2 isolate SARS-CoV-2/human/USA/MN-MDH-8789/2021 ORF1ab polyprotein (ORF1ab), ORF1a polyprotein (ORF1ab), surface glycoprotein (S), ORF3a protein (ORF3a), envelope protein (E), membrane glycoprotein (M), ORF6 protein (ORF6), ORF7a protein (ORF7a), and ORF7b (ORF7b) genes, complete cds; ORF8 gene, complete sequence; and nucleocapsid phosphoprotein (N) and ORF10 protein (ORF10) genes, complete cds	unknown	unknown	USA/MN-MDH-8789/2021
Howard et al CNU	1	Severe acute respiratory syndrome coronavirus 2 isolate SARS-CoV-2/human/USA/CO-CDC-MMB08833961/2021 ORF1ab polyprotein (ORF1ab), ORF1a polyprotein (ORF1ab), surface glycoprotein (S), ORF3a protein (ORF3a), envelope protein (E), membrane glycoprotein (M), ORF6 protein (ORF6), ORF7a protein (ORF7a), and ORF7b (ORF7b) genes, complete cds; ORF8 gene, complete sequence; and nucleocapsid phosphoprotein (N) and ORF10 protein (ORF10) genes, complete cds	unknown	unknown	USA/CO-CDC-MMB08833961/2021
Howard et al CNV	1	Severe acute respiratory syndrome coronavirus 2 isolate SARS-CoV-2/human/USA/CO-CDC-MMB09125790/2021 ORF1ab polyprotein (ORF1ab), ORF1a polyprotein (ORF1ab), surface glycoprotein (S), ORF3a protein (ORF3a), envelope protein (E), membrane glycoprotein (M), ORF6 protein (ORF6), ORF7a protein (ORF7a), and ORF7b (ORF7b) genes, complete cds; ORF8 gene, complete sequence; and nucleocapsid phosphoprotein (N) and ORF10 protein (ORF10) genes, complete cds	unknown	unknown	USA/CO-CDC-MMB09125790/2021
Howard et al CNW	1	Severe acute respiratory syndrome coronavirus 2 isolate SARS-CoV-2/human/USA/CO-CDC-ASC210066477/2021 ORF1ab polyprotein (ORF1ab), ORF1a polyprotein (ORF1ab), surface glycoprotein (S), ORF3a protein (ORF3a), envelope protein (E), membrane glycoprotein (M), ORF6 protein (ORF6), ORF7a protein (ORF7a), and ORF7b (ORF7b) genes, complete cds; ORF8 gene, complete sequence; and nucleocapsid phosphoprotein (N) and ORF10 protein (ORF10) genes, complete cds	unknown	unknown	USA/CO-CDC-ASC210066477/2021
Howard et al CNX	1	Severe acute respiratory syndrome coronavirus 2 isolate SARS-CoV-2/human/USA/CO-CDC-ASC210066473/2021 ORF1ab polyprotein (ORF1ab), ORF1a polyprotein (ORF1ab), surface glycoprotein (S), ORF3a protein (ORF3a), envelope protein (E), membrane glycoprotein (M), ORF6 protein (ORF6), ORF7a protein (ORF7a), and ORF7b (ORF7b) genes, complete cds; ORF8 gene, complete sequence; and nucleocapsid phosphoprotein (N) and ORF10 protein (ORF10) genes, complete cds	unknown	unknown	USA/CO-CDC-ASC210066473/2021
Howard et al CNY	1	Severe acute respiratory syndrome coronavirus 2 isolate SARS-CoV-2/human/USA/CO-CDC-MMB08839763/2021 ORF1ab polyprotein (ORF1ab), ORF1a polyprotein (ORF1ab), surface glycoprotein (S), ORF3a protein (ORF3a), envelope protein (E), membrane glycoprotein (M), ORF6 protein (ORF6), ORF7a protein (ORF7a), and ORF7b (ORF7b) genes, complete cds; ORF8 gene, complete sequence; and nucleocapsid phosphoprotein (N) and ORF10 protein (ORF10) genes, complete cds	unknown	unknown	USA/CO-CDC-MMB08839763/2021
Howard et al CNZ	1	Severe acute respiratory syndrome coronavirus 2 isolate SARS-CoV-2/human/USA/CO-CDC-MMB09131918/2021 ORF1ab polyprotein (ORF1ab), ORF1a polyprotein (ORF1ab), surface glycoprotein (S), ORF3a protein (ORF3a), envelope protein (E), membrane glycoprotein (M), ORF6 protein (ORF6), ORF7a protein (ORF7a), and ORF7b (ORF7b) genes, complete cds; ORF8 gene, complete sequence; and nucleocapsid phosphoprotein (N) and ORF10 protein (ORF10) genes, complete cds	unknown	unknown	USA/CO-CDC-MMB09131918/2021
Howard et al COA	1	Severe acute respiratory syndrome coronavirus 2 isolate SARS-CoV-2/human/USA/NY-CDC-QDX25890732/2021 ORF1ab polyprotein (ORF1ab), ORF1a polyprotein (ORF1ab), surface glycoprotein (S), ORF3a protein (ORF3a), envelope protein (E), membrane glycoprotein (M), ORF6 protein (ORF6), ORF7a protein (ORF7a), and ORF7b (ORF7b) genes, complete cds; ORF8 gene, complete sequence; and nucleocapsid phosphoprotein (N) and ORF10 protein (ORF10) genes, complete cds	unknown	unknown	USA/NY-CDC-QDX25890732/2021
Howard et al COB	1	Severe acute respiratory syndrome coronavirus 2 isolate SARS-CoV-2/human/USA/CO-CDC-ASC210065886/2021 ORF1ab polyprotein (ORF1ab), ORF1a polyprotein (ORF1ab), surface glycoprotein (S), ORF3a protein (ORF3a), envelope protein (E), membrane glycoprotein (M), ORF6 protein (ORF6), ORF7a protein (ORF7a), and ORF7b (ORF7b) genes, complete cds; ORF8 gene, complete sequence; and nucleocapsid phosphoprotein (N) and ORF10 protein (ORF10) genes, complete cds	unknown	unknown	USA/CO-CDC-ASC210065886/2021
Howard et al COC	1	Severe acute respiratory syndrome coronavirus 2 isolate SARS-CoV-2/human/USA/CO-CDC-MMB09104301/2021 ORF1ab polyprotein (ORF1ab), ORF1a polyprotein (ORF1ab), surface glycoprotein (S), ORF3a protein (ORF3a), envelope protein (E), membrane glycoprotein (M), ORF6 protein (ORF6), ORF7a protein (ORF7a), and ORF7b (ORF7b) genes, complete cds; ORF8 gene, complete sequence; and nucleocapsid phosphoprotein (N) and ORF10 protein (ORF10) genes, complete cds	unknown	unknown	USA/CO-CDC-MMB09104301/2021
Howard et al COD	1	Severe acute respiratory syndrome coronavirus 2 isolate SARS-CoV-2/human/USA/CO-CDC-MMB09150862/2021 ORF1ab polyprotein (ORF1ab), ORF1a polyprotein (ORF1ab), surface glycoprotein (S), ORF3a protein (ORF3a), envelope protein (E), membrane glycoprotein (M), ORF6 protein (ORF6), ORF7a protein (ORF7a), and ORF7b (ORF7b) genes, complete cds; ORF8 gene, complete sequence; and nucleocapsid phosphoprotein (N) and ORF10 protein (ORF10) genes, complete cds	unknown	unknown	USA/CO-CDC-MMB09150862/2021
Howard et al COE	1	Severe acute respiratory syndrome coronavirus 2 isolate SARS-CoV-2/human/USA/CO-CDC-MMB09127209/2021 ORF1ab polyprotein (ORF1ab), ORF1a polyprotein (ORF1ab), surface glycoprotein (S), ORF3a protein (ORF3a), envelope protein (E), membrane glycoprotein (M), ORF6 protein (ORF6), ORF7a protein (ORF7a), and ORF7b (ORF7b) genes, complete cds; ORF8 gene, complete sequence; and nucleocapsid phosphoprotein (N) and ORF10 protein (ORF10) genes, complete cds	unknown	unknown	USA/CO-CDC-MMB09127209/2021
Linares et al M	1	Severe acute respiratory syndrome coronavirus 2 isolate SARS-CoV-2/human/USA/UT-UPHL-210731579832/2021 ORF1ab polyprotein (ORF1ab) and ORF1a polyprotein (ORF1ab) genes, partial cds; surface glycoprotein (S), ORF3a protein (ORF3a), envelope protein (E), membrane glycoprotein (M), ORF6 protein (ORF6), ORF7a protein (ORF7a), and ORF7b (ORF7b) genes, complete cds; ORF8 gene, complete sequence; and nucleocapsid phosphoprotein (N) and ORF10 protein (ORF10) genes, complete cds	unknown	unknown	USA/UT-UPHL-210731579832/2021
Howard et al COF	1	Severe acute respiratory syndrome coronavirus 2 isolate SARS-CoV-2/human/USA/CO-CDC-MMB09137261/2021 ORF1ab polyprotein (ORF1ab), ORF1a polyprotein (ORF1ab), surface glycoprotein (S), ORF3a protein (ORF3a), envelope protein (E), membrane glycoprotein (M), ORF6 protein (ORF6), ORF7a protein (ORF7a), and ORF7b (ORF7b) genes, complete cds; ORF8 gene, complete sequence; and nucleocapsid phosphoprotein (N) and ORF10 protein (ORF10) genes, complete cds	unknown	unknown	USA/CO-CDC-MMB09137261/2021
Howard et al COG	1	Severe acute respiratory syndrome coronavirus 2 isolate SARS-CoV-2/human/USA/CO-CDC-MMB09270772/2021 ORF1ab polyprotein (ORF1ab), ORF1a polyprotein (ORF1ab), surface glycoprotein (S), ORF3a protein (ORF3a), envelope protein (E), membrane glycoprotein (M), ORF6 protein (ORF6), ORF7a protein (ORF7a), and ORF7b (ORF7b) genes, complete cds; ORF8 gene, complete sequence; and nucleocapsid phosphoprotein (N) and ORF10 protein (ORF10) genes, complete cds	unknown	unknown	USA/CO-CDC-MMB09270772/2021
Howard et al COH	1	Severe acute respiratory syndrome coronavirus 2 isolate SARS-CoV-2/human/USA/CO-CDC-MMB08950997/2021 ORF1ab polyprotein (ORF1ab), ORF1a polyprotein (ORF1ab), surface glycoprotein (S), ORF3a protein (ORF3a), envelope protein (E), membrane glycoprotein (M), ORF6 protein (ORF6), ORF7a protein (ORF7a), and ORF7b (ORF7b) genes, complete cds; ORF8 gene, complete sequence; and nucleocapsid phosphoprotein (N) and ORF10 protein (ORF10) genes, complete cds	unknown	unknown	USA/CO-CDC-MMB08950997/2021
Howard et al COI	1	Severe acute respiratory syndrome coronavirus 2 isolate SARS-CoV-2/human/USA/CO-CDC-MMB09075699/2021 ORF1ab polyprotein (ORF1ab), ORF1a polyprotein (ORF1ab), surface glycoprotein (S), ORF3a protein (ORF3a), envelope protein (E), membrane glycoprotein (M), ORF6 protein (ORF6), ORF7a protein (ORF7a), and ORF7b (ORF7b) genes, complete cds; ORF8 gene, complete sequence; and nucleocapsid phosphoprotein (N) and ORF10 protein (ORF10) genes, complete cds	unknown	unknown	USA/CO-CDC-MMB09075699/2021
Bankers et al J	1	Severe acute respiratory syndrome coronavirus 2 isolate SARS-CoV-2/human/USA/CO-CDPHE-2101225073/2021 ORF1ab polyprotein (ORF1ab), ORF1a polyprotein (ORF1ab), surface glycoprotein (S), ORF3a protein (ORF3a), envelope protein (E), membrane glycoprotein (M), ORF6 protein (ORF6), ORF7a protein (ORF7a), and ORF7b (ORF7b) genes, complete cds; ORF8 gene, complete sequence; and nucleocapsid phosphoprotein (N) and ORF10 protein (ORF10) genes, complete cds	unknown	unknown	USA/CO-CDPHE-2101225073/2021
Howard et al COJ	1	Severe acute respiratory syndrome coronavirus 2 isolate SARS-CoV-2/human/USA/CO-CDC-MMB09239161/2021 ORF1ab polyprotein (ORF1ab), ORF1a polyprotein (ORF1ab), surface glycoprotein (S), ORF3a protein (ORF3a), envelope protein (E), membrane glycoprotein (M), ORF6 protein (ORF6), ORF7a protein (ORF7a), and ORF7b (ORF7b) genes, complete cds; ORF8 gene, complete sequence; and nucleocapsid phosphoprotein (N) and ORF10 protein (ORF10) genes, complete cds	unknown	unknown	USA/CO-CDC-MMB09239161/2021
Howard et al COK	1	Severe acute respiratory syndrome coronavirus 2 isolate SARS-CoV-2/human/USA/CO-CDC-MMB09257923/2021 ORF1ab polyprotein (ORF1ab), ORF1a polyprotein (ORF1ab), surface glycoprotein (S), ORF3a protein (ORF3a), envelope protein (E), membrane glycoprotein (M), ORF6 protein (ORF6), ORF7a protein (ORF7a), and ORF7b (ORF7b) genes, complete cds; ORF8 gene, complete sequence; and nucleocapsid phosphoprotein (N) and ORF10 protein (ORF10) genes, complete cds	unknown	unknown	USA/CO-CDC-MMB09257923/2021
Howard et al COL	1	Severe acute respiratory syndrome coronavirus 2 isolate SARS-CoV-2/human/USA/CO-CDC-MMB09313809/2021 ORF1ab polyprotein (ORF1ab), ORF1a polyprotein (ORF1ab), surface glycoprotein (S), ORF3a protein (ORF3a), envelope protein (E), membrane glycoprotein (M), ORF6 protein (ORF6), ORF7a protein (ORF7a), and ORF7b (ORF7b) genes, complete cds; ORF8 gene, complete sequence; and nucleocapsid phosphoprotein (N) and ORF10 protein (ORF10) genes, complete cds	unknown	unknown	USA/CO-CDC-MMB09313809/2021
Howard et al COM	1	Severe acute respiratory syndrome coronavirus 2 isolate SARS-CoV-2/human/USA/CO-CDC-MMB09152272/2021 ORF1ab polyprotein (ORF1ab), ORF1a polyprotein (ORF1ab), surface glycoprotein (S), ORF3a protein (ORF3a), envelope protein (E), membrane glycoprotein (M), ORF6 protein (ORF6), ORF7a protein (ORF7a), and ORF7b (ORF7b) genes, complete cds; ORF8 gene, complete sequence; and nucleocapsid phosphoprotein (N) and ORF10 protein (ORF10) genes, complete cds	unknown	unknown	USA/CO-CDC-MMB09152272/2021
Howard et al CON	1	Severe acute respiratory syndrome coronavirus 2 isolate SARS-CoV-2/human/USA/CO-CDC-MMB09272763/2021 ORF1ab polyprotein (ORF1ab), ORF1a polyprotein (ORF1ab), surface glycoprotein (S), ORF3a protein (ORF3a), envelope protein (E), membrane glycoprotein (M), ORF6 protein (ORF6), ORF7a protein (ORF7a), and ORF7b (ORF7b) genes, complete cds; ORF8 gene, complete sequence; and nucleocapsid phosphoprotein (N) and ORF10 protein (ORF10) genes, complete cds	unknown	unknown	USA/CO-CDC-MMB09272763/2021
Howard et al COO	1	Severe acute respiratory syndrome coronavirus 2 isolate SARS-CoV-2/human/USA/CO-CDC-MMB09239163/2021 ORF1ab polyprotein (ORF1ab), ORF1a polyprotein (ORF1ab), surface glycoprotein (S), ORF3a protein (ORF3a), envelope protein (E), membrane glycoprotein (M), ORF6 protein (ORF6), ORF7a protein (ORF7a), and ORF7b (ORF7b) genes, complete cds; ORF8 gene, complete sequence; and nucleocapsid phosphoprotein (N) and ORF10 protein (ORF10) genes, complete cds	unknown	unknown	USA/CO-CDC-MMB09239163/2021
Howard et al COP	1	Severe acute respiratory syndrome coronavirus 2 isolate SARS-CoV-2/human/USA/CO-CDC-MMB09138880/2021 ORF1ab polyprotein (ORF1ab), ORF1a polyprotein (ORF1ab), surface glycoprotein (S), ORF3a protein (ORF3a), envelope protein (E), membrane glycoprotein (M), ORF6 protein (ORF6), ORF7a protein (ORF7a), and ORF7b (ORF7b) genes, complete cds; ORF8 gene, complete sequence; and nucleocapsid phosphoprotein (N) and ORF10 protein (ORF10) genes, complete cds	unknown	unknown	USA/CO-CDC-MMB09138880/2021
Howard et al COQ	1	Severe acute respiratory syndrome coronavirus 2 isolate SARS-CoV-2/human/USA/CO-CDC-MMB09218058/2021 ORF1ab polyprotein (ORF1ab), ORF1a polyprotein (ORF1ab), surface glycoprotein (S), ORF3a protein (ORF3a), envelope protein (E), membrane glycoprotein (M), ORF6 protein (ORF6), ORF7a protein (ORF7a), and ORF7b (ORF7b) genes, complete cds; ORF8 gene, complete sequence; and nucleocapsid phosphoprotein (N) and ORF10 protein (ORF10) genes, complete cds	unknown	unknown	USA/CO-CDC-MMB09218058/2021
Howard et al COR	1	Severe acute respiratory syndrome coronavirus 2 isolate SARS-CoV-2/human/USA/CO-CDC-QDX26488179/2021 ORF1ab polyprotein (ORF1ab), ORF1a polyprotein (ORF1ab), surface glycoprotein (S), ORF3a protein (ORF3a), envelope protein (E), membrane glycoprotein (M), ORF6 protein (ORF6), ORF7a protein (ORF7a), and ORF7b (ORF7b) genes, complete cds; ORF8 gene, complete sequence; and nucleocapsid phosphoprotein (N) and ORF10 protein (ORF10) genes, complete cds	unknown	unknown	USA/CO-CDC-QDX26488179/2021
Howard et al COS	1	Severe acute respiratory syndrome coronavirus 2 isolate SARS-CoV-2/human/USA/CO-CDC-MMB09147565/2021 ORF1ab polyprotein (ORF1ab), ORF1a polyprotein (ORF1ab), surface glycoprotein (S), ORF3a protein (ORF3a), envelope protein (E), membrane glycoprotein (M), ORF6 protein (ORF6), ORF7a protein (ORF7a), and ORF7b (ORF7b) genes, complete cds; ORF8 gene, complete sequence; and nucleocapsid phosphoprotein (N) and ORF10 protein (ORF10) genes, complete cds	unknown	unknown	USA/CO-CDC-MMB09147565/2021
Sheth et al HA	1	Severe acute respiratory syndrome coronavirus 2 isolate SARS-CoV-2/human/USA/CO-CDC-2-4678886/2021 ORF1ab polyprotein (ORF1ab), ORF1a polyprotein (ORF1ab), surface glycoprotein (S), ORF3a protein (ORF3a), envelope protein (E), membrane glycoprotein (M), and ORF6 protein (ORF6) genes, complete cds; ORF7a gene, complete sequence; ORF7b (ORF7b) gene, complete cds; ORF8 gene, complete sequence; and nucleocapsid phosphoprotein (N) and ORF10 protein (ORF10) genes, complete cds	unknown	unknown	USA/CO-CDC-2-4678886/2021
Sheth et al HB	1	Severe acute respiratory syndrome coronavirus 2 isolate SARS-CoV-2/human/USA/SD-CDC-2-4651587/2021 ORF1ab polyprotein (ORF1ab), ORF1a polyprotein (ORF1ab), surface glycoprotein (S), ORF3a protein (ORF3a), envelope protein (E), membrane glycoprotein (M), and ORF6 protein (ORF6) genes, complete cds; ORF7a gene, complete sequence; ORF7b (ORF7b) gene, complete cds; ORF8 gene, complete sequence; and nucleocapsid phosphoprotein (N) and ORF10 protein (ORF10) genes, complete cds	unknown	unknown	USA/SD-CDC-2-4651587/2021
Lorentz et al AC	1	Severe acute respiratory syndrome coronavirus 2 isolate SARS-CoV-2/human/USA/SD-MDH-0042/2021 ORF1ab polyprotein (ORF1ab), ORF1a polyprotein (ORF1ab), surface glycoprotein (S), ORF3a protein (ORF3a), envelope protein (E), membrane glycoprotein (M), ORF6 protein (ORF6), truncated ORF7a protein (ORF7a), and ORF7b (ORF7b) genes, complete cds; ORF8 gene, complete sequence; and nucleocapsid phosphoprotein (N) and ORF10 protein (ORF10) genes, complete cds	unknown	unknown	USA/SD-MDH-0042/2021
Lorentz et al AD	1	Severe acute respiratory syndrome coronavirus 2 isolate SARS-CoV-2/human/USA/SD-MDH-0044/2021 ORF1ab polyprotein (ORF1ab), ORF1a polyprotein (ORF1ab), surface glycoprotein (S), ORF3a protein (ORF3a), envelope protein (E), membrane glycoprotein (M), ORF6 protein (ORF6), truncated ORF7a protein (ORF7a), and ORF7b (ORF7b) genes, complete cds; ORF8 gene, complete sequence; and nucleocapsid phosphoprotein (N) and ORF10 protein (ORF10) genes, complete cds	unknown	unknown	USA/SD-MDH-0044/2021
Sheth et al HC	1	Severe acute respiratory syndrome coronavirus 2 isolate SARS-CoV-2/human/USA/SD-CDC-2-4651685/2021 ORF1ab polyprotein (ORF1ab), ORF1a polyprotein (ORF1ab), surface glycoprotein (S), ORF3a protein (ORF3a), envelope protein (E), membrane glycoprotein (M), and ORF6 protein (ORF6) genes, complete cds; ORF7a gene, complete sequence; ORF7b (ORF7b) gene, complete cds; ORF8 gene, complete sequence; and nucleocapsid phosphoprotein (N) and ORF10 protein (ORF10) genes, complete cds	unknown	unknown	USA/SD-CDC-2-4651685/2021
Howard et al COT	1	Severe acute respiratory syndrome coronavirus 2 isolate SARS-CoV-2/human/USA/CO-CDC-QDX27027883/2021 ORF1ab polyprotein (ORF1ab), ORF1a polyprotein (ORF1ab), surface glycoprotein (S), ORF3a protein (ORF3a), envelope protein (E), membrane glycoprotein (M), and ORF6 protein (ORF6) genes, complete cds; ORF7a gene, complete sequence; ORF7b (ORF7b) gene, complete cds; ORF8 gene, complete sequence; and nucleocapsid phosphoprotein (N) and ORF10 protein (ORF10) genes, complete cds	unknown	unknown	USA/CO-CDC-QDX27027883/2021
Lorentz et al AE	1	Severe acute respiratory syndrome coronavirus 2 isolate SARS-CoV-2/human/USA/SD-MDH-0007/2021 ORF1ab polyprotein (ORF1ab), ORF1a polyprotein (ORF1ab), surface glycoprotein (S), ORF3a protein (ORF3a), envelope protein (E), membrane glycoprotein (M), ORF6 protein (ORF6), truncated ORF7a protein (ORF7a), and ORF7b (ORF7b) genes, complete cds; ORF8 gene, complete sequence; and nucleocapsid phosphoprotein (N) and ORF10 protein (ORF10) genes, complete cds	unknown	unknown	USA/SD-MDH-0007/2021
Lorentz et al AF	1	Severe acute respiratory syndrome coronavirus 2 isolate SARS-CoV-2/human/USA/SD-MDH-0046/2021 ORF1ab polyprotein (ORF1ab), ORF1a polyprotein (ORF1ab), surface glycoprotein (S), ORF3a protein (ORF3a), envelope protein (E), membrane glycoprotein (M), ORF6 protein (ORF6), truncated ORF7a protein (ORF7a), and ORF7b (ORF7b) genes, complete cds; ORF8 gene, complete sequence; and nucleocapsid phosphoprotein (N) and ORF10 protein (ORF10) genes, complete cds	unknown	unknown	USA/SD-MDH-0046/2021
Lorentz et al AG	1	Severe acute respiratory syndrome coronavirus 2 isolate SARS-CoV-2/human/USA/SD-MDH-0045/2021 ORF1ab polyprotein (ORF1ab), ORF1a polyprotein (ORF1ab), surface glycoprotein (S), ORF3a protein (ORF3a), envelope protein (E), membrane glycoprotein (M), ORF6 protein (ORF6), truncated ORF7a protein (ORF7a), and ORF7b (ORF7b) genes, complete cds; ORF8 gene, complete sequence; and nucleocapsid phosphoprotein (N) and ORF10 protein (ORF10) genes, complete cds	unknown	unknown	USA/SD-MDH-0045/2021
Howard et al COU	1	Severe acute respiratory syndrome coronavirus 2 isolate SARS-CoV-2/human/USA/CO-CDC-MMB08696623/2021 ORF1ab polyprotein (ORF1ab), ORF1a polyprotein (ORF1ab), surface glycoprotein (S), ORF3a protein (ORF3a), envelope protein (E), membrane glycoprotein (M), ORF6 protein (ORF6), ORF7a protein (ORF7a), and ORF7b (ORF7b) genes, complete cds; ORF8 gene, complete sequence; and nucleocapsid phosphoprotein (N) and ORF10 protein (ORF10) genes, partial cds	unknown	unknown	USA/CO-CDC-MMB08696623/2021
Howard et al COV	1	Severe acute respiratory syndrome coronavirus 2 isolate SARS-CoV-2/human/USA/CO-CDC-MMB08712754/2021 ORF1ab polyprotein (ORF1ab), ORF1a polyprotein (ORF1ab), surface glycoprotein (S), ORF3a protein (ORF3a), envelope protein (E), membrane glycoprotein (M), ORF6 protein (ORF6), ORF7a protein (ORF7a), and ORF7b (ORF7b) genes, complete cds; ORF8 gene, complete sequence; and nucleocapsid phosphoprotein (N) and ORF10 protein (ORF10) genes, complete cds	unknown	unknown	USA/CO-CDC-MMB08712754/2021
Howard et al COW	1	Severe acute respiratory syndrome coronavirus 2 isolate SARS-CoV-2/human/USA/CO-CDC-MMB08716237/2021 ORF1ab polyprotein (ORF1ab), ORF1a polyprotein (ORF1ab), surface glycoprotein (S), ORF3a protein (ORF3a), envelope protein (E), membrane glycoprotein (M), ORF6 protein (ORF6), ORF7a protein (ORF7a), and ORF7b (ORF7b) genes, complete cds; ORF8 gene, complete sequence; and nucleocapsid phosphoprotein (N) and ORF10 protein (ORF10) genes, complete cds	unknown	unknown	USA/CO-CDC-MMB08716237/2021
Howard et al COX	1	Severe acute respiratory syndrome coronavirus 2 isolate SARS-CoV-2/human/USA/CO-CDC-MMB08715704/2021 ORF1ab polyprotein (ORF1ab), ORF1a polyprotein (ORF1ab), surface glycoprotein (S), ORF3a protein (ORF3a), envelope protein (E), membrane glycoprotein (M), ORF6 protein (ORF6), ORF7a protein (ORF7a), and ORF7b (ORF7b) genes, complete cds; ORF8 gene, complete sequence; and nucleocapsid phosphoprotein (N) and ORF10 protein (ORF10) genes, complete cds	unknown	unknown	USA/CO-CDC-MMB08715704/2021
Howard et al COY	1	Severe acute respiratory syndrome coronavirus 2 isolate SARS-CoV-2/human/USA/CO-CDC-LC0067445/2021 ORF1ab polyprotein (ORF1ab), ORF1a polyprotein (ORF1ab), surface glycoprotein (S), and ORF3a protein (ORF3a) genes, complete cds; envelope protein (E) and membrane glycoprotein (M) genes, partial cds; ORF6 protein (ORF6), ORF7a protein (ORF7a), and ORF7b (ORF7b) genes, complete cds; ORF8 gene, complete sequence; and nucleocapsid phosphoprotein (N) and ORF10 protein (ORF10) genes, complete cds	unknown	unknown	USA/CO-CDC-LC0067445/2021
Howard et al COZ	1	Severe acute respiratory syndrome coronavirus 2 isolate SARS-CoV-2/human/USA/CO-CDC-LC0067441/2021 ORF1ab polyprotein (ORF1ab), ORF1a polyprotein (ORF1ab), surface glycoprotein (S), ORF3a protein (ORF3a), envelope protein (E), membrane glycoprotein (M), ORF6 protein (ORF6), ORF7a protein (ORF7a), and ORF7b (ORF7b) genes, complete cds; ORF8 gene, complete sequence; and nucleocapsid phosphoprotein (N) and ORF10 protein (ORF10) genes, complete cds	unknown	unknown	USA/CO-CDC-LC0067441/2021
Howard et al CPA	1	Severe acute respiratory syndrome coronavirus 2 isolate SARS-CoV-2/human/USA/CO-CDC-LC0067442/2021 ORF1ab polyprotein (ORF1ab), ORF1a polyprotein (ORF1ab), surface glycoprotein (S), ORF3a protein (ORF3a), envelope protein (E), membrane glycoprotein (M), ORF6 protein (ORF6), ORF7a protein (ORF7a), and ORF7b (ORF7b) genes, complete cds; ORF8 gene, complete sequence; and nucleocapsid phosphoprotein (N) and ORF10 protein (ORF10) genes, complete cds	unknown	unknown	USA/CO-CDC-LC0067442/2021
Howard et al CPB	1	Severe acute respiratory syndrome coronavirus 2 isolate SARS-CoV-2/human/USA/TX-CDC-FG-040584/2021 ORF1ab polyprotein (ORF1ab) and ORF1a polyprotein (ORF1ab) genes, partial cds; surface glycoprotein (S), ORF3a protein (ORF3a), envelope protein (E), membrane glycoprotein (M), ORF6 protein (ORF6), ORF7a protein (ORF7a), and ORF7b (ORF7b) genes, complete cds; ORF8 gene, complete sequence; and nucleocapsid phosphoprotein (N) and ORF10 protein (ORF10) genes, complete cds	unknown	unknown	USA/TX-CDC-FG-040584/2021
Bankers et al K	1	Severe acute respiratory syndrome coronavirus 2 isolate SARS-CoV-2/human/USA/CO-CDPHE-2101228594/2021 ORF1ab polyprotein (ORF1ab) and ORF1a polyprotein (ORF1ab) genes, partial cds; surface glycoprotein (S) and ORF3a protein (ORF3a) genes, complete cds; envelope protein (E) and membrane glycoprotein (M) genes, partial cds; ORF6 protein (ORF6) gene, complete cds; ORF7a protein (ORF7a) and ORF7b (ORF7b) genes, partial cds; ORF8 gene, complete sequence; and nucleocapsid phosphoprotein (N) and ORF10 protein (ORF10) genes, complete cds	unknown	unknown	USA/CO-CDPHE-2101228594/2021
Howard et al CPC	1	Severe acute respiratory syndrome coronavirus 2 isolate SARS-CoV-2/human/USA/KS-CDC-ASC210111095/2021 ORF1ab polyprotein (ORF1ab), ORF1a polyprotein (ORF1ab), surface glycoprotein (S), ORF3a protein (ORF3a), envelope protein (E), membrane glycoprotein (M), and ORF6 protein (ORF6) genes, complete cds; ORF7a protein (ORF7a) gene, partial cds; ORF7b (ORF7b) gene, complete cds; ORF8 gene, complete sequence; and nucleocapsid phosphoprotein (N) and ORF10 protein (ORF10) genes, complete cds	unknown	unknown	USA/KS-CDC-ASC210111095/2021
Bankers et al L	1	Severe acute respiratory syndrome coronavirus 2 isolate SARS-CoV-2/human/USA/CO-CDPHE-2101346280/2021 ORF1ab polyprotein (ORF1ab), ORF1a polyprotein (ORF1ab), surface glycoprotein (S), ORF3a protein (ORF3a), envelope protein (E), membrane glycoprotein (M), ORF6 protein (ORF6), ORF7a protein (ORF7a), and ORF7b (ORF7b) genes, complete cds; ORF8 gene, complete sequence; and nucleocapsid phosphoprotein (N) and ORF10 protein (ORF10) genes, complete cds	unknown	unknown	USA/CO-CDPHE-2101346280/2021
Diagnostics et al F	1	Severe acute respiratory syndrome coronavirus 2 isolate SARS-CoV-2/human/USA/IN-GD-SID-C21201189/2021 ORF1ab polyprotein (ORF1ab), ORF1a polyprotein (ORF1ab), surface glycoprotein (S), ORF3a protein (ORF3a), envelope protein (E), membrane glycoprotein (M), and ORF6 protein (ORF6) genes, complete cds; ORF7a protein (ORF7a) and ORF7b (ORF7b) genes, partial cds; ORF8 gene, complete sequence; and nucleocapsid phosphoprotein (N) and ORF10 protein (ORF10) genes, partial cds	unknown	unknown	USA/IN-GD-SID-C21201189/2021
Howard et al CPD	1	Severe acute respiratory syndrome coronavirus 2 isolate SARS-CoV-2/human/USA/CO-CDC-MMB09320936/2021 ORF1ab polyprotein (ORF1ab), ORF1a polyprotein (ORF1ab), surface glycoprotein (S), ORF3a protein (ORF3a), envelope protein (E), membrane glycoprotein (M), ORF6 protein (ORF6), ORF7a protein (ORF7a), and ORF7b (ORF7b) genes, complete cds; ORF8 gene, complete sequence; and nucleocapsid phosphoprotein (N) and ORF10 protein (ORF10) genes, complete cds	unknown	unknown	USA/CO-CDC-MMB09320936/2021
Howard et al CPE	1	Severe acute respiratory syndrome coronavirus 2 isolate SARS-CoV-2/human/USA/AZ-CDC-MMB09430828/2021 ORF1ab polyprotein (ORF1ab), ORF1a polyprotein (ORF1ab), surface glycoprotein (S), ORF3a protein (ORF3a), envelope protein (E), membrane glycoprotein (M), ORF6 protein (ORF6), ORF7a protein (ORF7a), and ORF7b (ORF7b) genes, complete cds; ORF8 gene, complete sequence; and nucleocapsid phosphoprotein (N) and ORF10 protein (ORF10) genes, complete cds	unknown	unknown	USA/AZ-CDC-MMB09430828/2021
Howard et al CPF	1	Severe acute respiratory syndrome coronavirus 2 isolate SARS-CoV-2/human/USA/CA-CDC-QDX26300044/2021 ORF1ab polyprotein (ORF1ab), ORF1a polyprotein (ORF1ab), surface glycoprotein (S), ORF3a protein (ORF3a), envelope protein (E), membrane glycoprotein (M), ORF6 protein (ORF6), ORF7a protein (ORF7a), and ORF7b (ORF7b) genes, complete cds; ORF8 gene, complete sequence; and nucleocapsid phosphoprotein (N) and ORF10 protein (ORF10) genes, complete cds	unknown	unknown	USA/CA-CDC-QDX26300044/2021
Howard et al CPG	1	Severe acute respiratory syndrome coronavirus 2 isolate SARS-CoV-2/human/USA/CA-CDC-LC0091425/2021 ORF1ab polyprotein (ORF1ab), ORF1a polyprotein (ORF1ab), surface glycoprotein (S), ORF3a protein (ORF3a), envelope protein (E), membrane glycoprotein (M), ORF6 protein (ORF6), ORF7a protein (ORF7a), and ORF7b (ORF7b) genes, complete cds; ORF8 gene, complete sequence; and nucleocapsid phosphoprotein (N) and ORF10 protein (ORF10) genes, complete cds	unknown	unknown	USA/CA-CDC-LC0091425/2021
Howard et al CPH	1	Severe acute respiratory syndrome coronavirus 2 isolate SARS-CoV-2/human/USA/CA-CDC-FG-062754/2021 ORF1ab polyprotein (ORF1ab) and ORF1a polyprotein (ORF1ab) genes, partial cds; surface glycoprotein (S), ORF3a protein (ORF3a), envelope protein (E), membrane glycoprotein (M), ORF6 protein (ORF6), ORF7a protein (ORF7a), and ORF7b (ORF7b) genes, complete cds; ORF8 gene, complete sequence; and nucleocapsid phosphoprotein (N) and ORF10 protein (ORF10) genes, complete cds	unknown	unknown	USA/CA-CDC-FG-062754/2021
Howard et al CPI	1	Severe acute respiratory syndrome coronavirus 2 isolate SARS-CoV-2/human/USA/CA-CDC-FG-063153/2021 ORF1ab polyprotein (ORF1ab) and ORF1a polyprotein (ORF1ab) genes, partial cds; surface glycoprotein (S), ORF3a protein (ORF3a), envelope protein (E), membrane glycoprotein (M), ORF6 protein (ORF6), ORF7a protein (ORF7a), and ORF7b (ORF7b) genes, complete cds; ORF8 gene, complete sequence; and nucleocapsid phosphoprotein (N) and ORF10 protein (ORF10) genes, complete cds	unknown	unknown	USA/CA-CDC-FG-063153/2021
Howard et al CPJ	1	Severe acute respiratory syndrome coronavirus 2 isolate SARS-CoV-2/human/USA/CA-CDC-FG-038295/2021 ORF1ab polyprotein (ORF1ab) and ORF1a polyprotein (ORF1ab) genes, partial cds; surface glycoprotein (S), ORF3a protein (ORF3a), envelope protein (E), membrane glycoprotein (M), ORF6 protein (ORF6), ORF7a protein (ORF7a), and ORF7b (ORF7b) genes, complete cds; ORF8 gene, complete sequence; and nucleocapsid phosphoprotein (N) and ORF10 protein (ORF10) genes, complete cds	unknown	unknown	USA/CA-CDC-FG-038295/2021
Howard et al CPK	1	Severe acute respiratory syndrome coronavirus 2 isolate SARS-CoV-2/human/USA/CA-CDC-ASC210155632/2021 ORF1ab polyprotein (ORF1ab), ORF1a polyprotein (ORF1ab), surface glycoprotein (S), ORF3a protein (ORF3a), envelope protein (E), membrane glycoprotein (M), ORF6 protein (ORF6), ORF7a protein (ORF7a), and ORF7b (ORF7b) genes, complete cds; ORF8 gene, complete sequence; and nucleocapsid phosphoprotein (N) and ORF10 protein (ORF10) genes, complete cds	unknown	unknown	USA/CA-CDC-ASC210155632/2021
Howard et al CPL	1	Severe acute respiratory syndrome coronavirus 2 isolate SARS-CoV-2/human/USA/CO-CDC-MMB09248592/2021 ORF1ab polyprotein (ORF1ab), ORF1a polyprotein (ORF1ab), surface glycoprotein (S), ORF3a protein (ORF3a), envelope protein (E), membrane glycoprotein (M), ORF6 protein (ORF6), ORF7a protein (ORF7a), and ORF7b (ORF7b) genes, complete cds; ORF8 gene, complete sequence; and nucleocapsid phosphoprotein (N) and ORF10 protein (ORF10) genes, complete cds	unknown	unknown	USA/CO-CDC-MMB09248592/2021
Howard et al CPM	1	Severe acute respiratory syndrome coronavirus 2 isolate SARS-CoV-2/human/USA/CA-CDC-QDX26675312/2021 ORF1ab polyprotein (ORF1ab), ORF1a polyprotein (ORF1ab), surface glycoprotein (S), ORF3a protein (ORF3a), envelope protein (E), membrane glycoprotein (M), ORF6 protein (ORF6), ORF7a protein (ORF7a), and ORF7b (ORF7b) genes, complete cds; ORF8 gene, complete sequence; and nucleocapsid phosphoprotein (N) and ORF10 protein (ORF10) genes, complete cds	unknown	unknown	USA/CA-CDC-QDX26675312/2021
Pandori et al M	1	Severe acute respiratory syndrome coronavirus 2 isolate SARS-CoV-2/human/USA/NV-NSPHL-LV368780/2021 ORF1ab polyprotein (ORF1ab), ORF1a polyprotein (ORF1ab), surface glycoprotein (S), ORF3a protein (ORF3a), envelope protein (E), membrane glycoprotein (M), ORF6 protein (ORF6), ORF7a protein (ORF7a), and ORF7b (ORF7b) genes, complete cds; ORF8 gene, complete sequence; and nucleocapsid phosphoprotein (N) and ORF10 protein (ORF10) genes, complete cds	unknown	unknown	USA/NV-NSPHL-LV368780/2021
Howard et al CPN	1	Severe acute respiratory syndrome coronavirus 2 isolate SARS-CoV-2/human/USA/CA-CDC-FG-041037/2021 ORF1ab polyprotein (ORF1ab) and ORF1a polyprotein (ORF1ab) genes, partial cds; surface glycoprotein (S), ORF3a protein (ORF3a), envelope protein (E), membrane glycoprotein (M), ORF6 protein (ORF6), ORF7a protein (ORF7a), and ORF7b (ORF7b) genes, complete cds; ORF8 gene, complete sequence; and nucleocapsid phosphoprotein (N) and ORF10 protein (ORF10) genes, complete cds	unknown	unknown	USA/CA-CDC-FG-041037/2021
Howard et al CPO	1	Severe acute respiratory syndrome coronavirus 2 isolate SARS-CoV-2/human/USA/CA-CDC-FG-045877/2021 ORF1ab polyprotein (ORF1ab) and ORF1a polyprotein (ORF1ab) genes, partial cds; surface glycoprotein (S), ORF3a protein (ORF3a), envelope protein (E), membrane glycoprotein (M), ORF6 protein (ORF6), ORF7a protein (ORF7a), and ORF7b (ORF7b) genes, complete cds; ORF8 gene, complete sequence; and nucleocapsid phosphoprotein (N) and ORF10 protein (ORF10) genes, complete cds	unknown	unknown	USA/CA-CDC-FG-045877/2021
